# Circulating Cell-Free RNA in Blood as a Host Response Biomarker for the Detection of Tuberculosis

**DOI:** 10.1101/2023.01.11.23284433

**Authors:** Adrienne Chang, Conor J. Loy, Joan S. Lenz, Amy Steadman, Alfred Andama, Nguyen Viet Nhung, Charles Yu, William Worodria, Claudia M. Denkinger, Payam Nahid, Adithya Cattamanchi, Iwijn De Vlaminck

## Abstract

Tuberculosis (TB) remains a leading cause of death from an infectious disease worldwide. This is partly due to a lack of tools to effectively screen and triage individuals with potential TB. Whole blood RNA signatures have been extensively studied as potential biomarkers for TB, but they have failed to meet the World Health Organization’s (WHOs) target product profiles (TPPs) for a non-sputum triage or diagnostic test. In this study, we investigated the utility of plasma cell-free RNA (cfRNA) as a host response biomarker for TB. We used RNA profiling by sequencing to analyze plasma samples from 182 individuals with a cough lasting at least two weeks, who were seen at outpatient clinics in Uganda, Vietnam, and the Philippines. Of these individuals, 100 were diagnosed with microbiologically-confirmed TB. Our analysis of the plasma cfRNA transcriptome revealed 541 differentially abundant genes, the top 150 of which were used to train 15 machine learning models. The highest performing model led to a 9-gene signature that had a diagnostic accuracy of 89.1% (95% CI: 83.6-93.4%) and an area under the curve of 0.934 (95% CI: 0.8674-1) for microbiologically-confirmed TB. This 9-gene signature exceeds the optimal WHO TPPs for a TB triage test (sensitivity: 96.2% [95% CI: 80.9-100%], specificity: 89.7% [95% CI: 72.4-100%]) and was robust to differences in sample collection, geographic location, and HIV status. Overall, our results demonstrate the utility of plasma cfRNA for the detection of TB and suggest the potential for a point-of-care, gene expression-based assay to aid in early detection of TB.

**One Sentence Summary:** This study is the first to investigate the utility of circulating RNA in plasma as a new class of host response signature for tuberculosis and provides evidence that plasma RNA signatures are highly specific for TB and robust against differences in patient cohorts and sample processing.

## Supplemental Data 1 for "Circulating Cell-Free RNA in Blood as a Host Response Biomarker for the Detection of Tuberculosis" (part 1 of 3)

GeneID	baseMean	log2FoldChange	lfcSE	stat	pvalue	padj	gene_name	gene_type
ENSG00000000003.15	1.49634408402308	-0.301034092672047	0.258922193635286	-1.16264306448786	0.244974350697882	NA	TSPAN6	protein_coding
ENSG00000000005.6	0.624923720358757	-0.416948873177331	0.400689333667186	-1.04057891773992	0.298071019914267	NA	TNMD	protein_coding
ENSG00000000419.14	19.2917253601304	-0.0449981358231079	0.0730219146535747	-0.616227827448578	0.537744164818288	0.727152243524985	DPM1	protein_coding
ENSG00000000457.14	10.7438738950413	-0.169966685039424	0.0870753608676397	-1.95194924655879	0.0509442306255069	0.16423549831818	SCYL3	protein_coding
ENSG00000000460.17	14.1851672344513	-0.273633050762434	0.175282295969416	-1.56109919287101	0.118500348508337	0.2897615173433	C1orf112	protein_coding
ENSG00000000938.13	118.672753190384	0.179446131727631	0.0652271017468602	2.75109773271919	0.00593959197584685	0.0359990030715655	FGR	protein_coding
ENSG00000000971.16	7.83125261117643	-0.30918124643827	0.160768586343665	-1.92314464827944	0.0544618864285327	0.171712678741779	CFH	protein_coding
ENSG00000001036.14	5.40300793960125	0.234064048358778	0.155907431892667	1.50130141659903	0.133277618764044	0.31343415987332	FUCA2	protein_coding
ENSG00000001084.13	28.1148054685074	-0.223737694867475	0.108371092047318	-2.0645514467067	0.0389654613271528	0.137450885058329	GCLC	protein_coding
ENSG00000001167.15	28.8868928565578	-0.064543668054465	0.0645421964524675	-1.00002280061849	0.317299473824358	0.537495357167125	NFYA	protein_coding
ENSG00000001460.18	3.02710916562867	0.0699635041734063	0.197011668694041	0.355123656569092	0.722496954817624	0.850281839854459	STPG1	protein_coding
ENSG00000001461.17	18.5191150640974	0.0522671448283405	0.103085107870426	0.507029055002188	0.612134432181974	0.781403867114557	NIPAL3	protein_coding
ENSG00000001497.18	26.9376595029647	-0.215889925892086	0.0835048211891584	-2.58535881902009	0.00972777025517719	0.0514527599598694	LAS1L	protein_coding
ENSG00000001561.7	2.46331643184588	-0.0935000076673679	0.19157547501654	-0.488058336586641	0.625508520855595	0.789574486146078	ENPP4	protein_coding
ENSG00000001617.12	2.13736331406426	0.166251048301451	0.245428984550512	0.677389627007294	0.498158777997562	0.696430434984546	SEMA3F	protein_coding
ENSG00000001626.16	1.41174808654495	0.0106552137457391	0.396337072837988	0.0268842217293529	0.97855207820565	NA	CFTR	protein_coding
ENSG00000001629.10	46.3781841654877	-0.147530801215269	0.063539186682132	-2.32188683738309	0.0202390297468552	0.0866337083772613	ANKIB1	protein_coding
ENSG00000001630.17	0.527195626082156	-0.561422456219275	0.339611257929648	-1.65313264242723	0.098303871271932	NA	CYP51A1	protein_coding
ENSG00000001631.16	6.1140265050755	-0.242201920059736	0.126307342521962	-1.91756009764533	0.055166813794609	0.173085050389017	KRIT1	protein_coding
ENSG00000002016.18	3.09804494982417	-0.136540675411326	0.19109454591999	-0.714518955807848	0.474906338968421	0.676998245673895	RAD52	protein_coding
ENSG00000002079.14	2.09383677628647	-0.00583569115224946	0.366153958313495	-0.0159378070883861	0.987284008132747	0.992823496371744	MYH16	transcribed_unitary_pseudogene
ENSG00000002330.14	14.0805534736804	0.211043312237148	0.107483608082439	1.96349300141916	0.0495889168966576	0.161612594328695	BAD	protein_coding
ENSG00000002549.13	77.7510176514455	0.821654120150273	0.107341928191773	7.6545496619209	1.93990838013619e-14	1.9458666701609e-11	LAP3	protein_coding
ENSG00000002586.20	0.0610982712235721	-0.555688515924141	1.31063387235361	-0.423984552548032	0.671577079048619	NA	CD99	protein_coding
ENSG00000002586.20_PAR_Y	0.0593321929334898	-0.536624651988202	1.81612204469863	-0.295478298693991	0.767628527813483	NA	CD99	protein_coding
ENSG00000002587.10	1.46083104909395	-0.299187216625909	0.333117979669094	-0.898141904328039	0.369109901085378	NA	HS3ST1	protein_coding
ENSG00000002726.21	1.99639650467782	-0.605325706486173	0.409209032750687	-1.47925792941861	0.139071392263862	0.322327044324379	AOC1	protein_coding
ENSG00000002745.13	0.746069189993401	-0.533076540344046	0.387363319131684	-1.376166802626	0.168769997370115	NA	WNT16	protein_coding
ENSG00000002746.15	2.4157168266688	-0.0395087487013249	0.362057707700917	-0.109122794131928	0.913105095744209	0.956349556946296	HECW1	protein_coding
ENSG00000002822.16	4.85330890777469	-0.0293983790136177	0.152514292998072	-0.192758189647113	0.847148349158425	0.920710801581283	MAD1L1	protein_coding
ENSG00000002834.18	216.884260218184	0.213494777083462	0.0418521891628109	5.10116152473978	3.37575302225419e-07	1.82329614198137e-05	LASP1	protein_coding
ENSG00000002919.15	13.680790761511	-0.122340115432447	0.0895068086623235	-1.36682468362817	0.171680263889163	0.368933074285919	SNX11	protein_coding
ENSG00000002933.9	3.39074695484386	0.804715350348841	0.281514275721607	2.85852413092057	0.00425616735665458	0.0278671973213709	TMEM176A	protein_coding
ENSG00000003056.8	22.1403869796799	0.18642469540793	0.0876067686938414	2.12797136782235	0.033339457584766	0.123271722712709	M6PR	protein_coding
ENSG00000003096.14	2.88896746923678	-0.306736082000323	0.208457637136779	-1.47145523768486	0.141168044451316	0.325078928646052	KLHL13	protein_coding
ENSG00000003137.9	1.88034400913712	-0.836488229654092	0.261421485008649	-3.19976848737745	0.00137538017785091	0.0122320860275873	CYP26B1	protein_coding
ENSG00000003147.19	24.4318681029889	0.120964213393509	0.0993415214653376	1.21766016474507	0.223353140831342	0.432985098267933	ICA1	protein_coding
ENSG00000003249.15	2.08863905764539	-0.791608986076562	0.29668011596565	-2.66822393371389	0.00762534155705587	0.0429342653141101	DBNDD1	protein_coding
ENSG00000003393.16	16.9336281078672	0.0909081566444884	0.0893163848169579	1.01782172252933	0.308762686823898	0.5291691334096	ALS2	protein_coding
ENSG00000003400.15	26.7969633000916	0.264232736015874	0.0769752167435893	3.43269882429893	0.000597605532547583	0.00645080664062134	CASP10	protein_coding
ENSG00000003402.20	420.01072813852	-0.126202500789476	0.0553024100641876	-2.28204341624528	0.022486777121551	0.093676004484705	CFLAR	protein_coding
ENSG00000003436.16	69.6189018907772	0.00442475230638961	0.111475271472167	0.0396926802505647	0.968338137393616	0.983440921900616	TFPI	protein_coding
ENSG00000003509.16	4.15802635744092	-0.194713450596104	0.138982757731519	-1.40098997727649	0.161217070281361	0.355020082574315	NDUFAF7	protein_coding
ENSG00000003756.17	120.270225551824	0.0319694182298914	0.0689681516781358	0.463538857458265	0.642978169009204	0.801271349242031	RBM5	protein_coding
ENSG00000003987.14	1.15241522701176	0.109889312752776	0.408712377859769	0.268867102406376	0.78803195353617	NA	MTMR7	protein_coding
ENSG00000003989.18	1.71602047782968	0.278549359614738	0.324834918516912	0.8575105191477	0.391162803837909	NA	SLC7A2	protein_coding
ENSG00000004059.11	38.2355409629107	0.15765703697643	0.0765453806892113	2.05965448936164	0.0394315830989165	0.138642393955454	ARF5	protein_coding
ENSG00000004139.14	6.8116283217403	-0.188131938982581	0.122801886018921	-1.53199551799713	0.125523540777768	0.301785153765141	SARM1	protein_coding
ENSG00000004142.12	21.5731240327431	0.00852435284766511	0.0801706661698567	0.106327579087402	0.915322450669285	0.957529288941356	POLDIP2	protein_coding
ENSG00000004399.13	24.9774488417067	-0.142240439225613	0.0952178584918729	-1.493842032141	0.135216912575662	0.316582966818343	PLXND1	protein_coding
ENSG00000004455.17	44.1290675546693	0.192918065860272	0.0635520108388804	3.0355934188985	0.00240062842479845	0.0182481690366784	AK2	protein_coding
ENSG00000004468.13	9.36797737788821	0.333473795143635	0.115230193656985	2.89397929969912	0.00380393238706255	0.0256696888570492	CD38	protein_coding
ENSG00000004478.8	32.2560351299471	0.194133746655592	0.0962896748533753	2.0161429244746	0.0437850326413891	0.148975816522562	FKBP4	protein_coding
ENSG00000004487.17	129.881098386935	-0.138183966382981	0.075230581621446	-1.83680576973751	0.0662385738643743	0.196753958330708	KDM1A	protein_coding
ENSG00000004534.15	95.885943506201	-0.0509012296038852	0.0621090722464668	-0.819545804868802	0.412475079638063	0.626695532008373	RBM6	protein_coding
ENSG00000004660.15	6.45550025595125	-0.170541117888933	0.164179734390073	-1.03874645992389	0.298922667508095	0.519140615856564	CAMKK1	protein_coding
ENSG00000004700.16	38.9139715875014	-0.10368789610696	0.0599766631215525	-1.72880401660259	0.0838441770559169	0.230525039064692	RECQL	protein_coding
ENSG00000004766.17	17.6385040876222	-0.0575219170381557	0.0839838599070556	-0.68491632918295	0.493396721176929	0.692392340910125	VPS50	protein_coding
ENSG00000004776.13	2.45094390720174	0.395423721101869	0.295545446325375	1.33794557154684	0.180914180127277	0.381697390553988	HSPB6	protein_coding
ENSG00000004777.18	2.08776847270372	-0.140595429221773	0.258121402273545	-0.544687220755049	0.585968655468743	0.763760704357486	ARHGAP33	protein_coding
ENSG00000004779.10	26.4171928811569	0.0091291099589279	0.0746307118307583	0.122323769062128	0.902642608362094	0.951642259897261	NDUFAB1	protein_coding
ENSG00000004799.8	39.8513352046686	0.0624014322665952	0.122308832190811	0.510195634680282	0.609914410153754	0.780126530737016	PDK4	protein_coding
ENSG00000004809.14	1.8299477585843	0.483892923976215	0.25944906768028	1.86507867730139	0.0621703768705508	0.188245779403957	SLC22A16	protein_coding
ENSG00000004838.14	0.357956156398892	-0.122342780933802	0.597652468124172	-0.204705556253778	0.83780217907569	NA	ZMYND10	protein_coding
ENSG00000004846.17	1.26700509285164	0.394240106448778	0.35418753300773	1.1130829566499	0.265672802760293	NA	ABCB5	protein_coding
ENSG00000004848.8	0.662176775951264	-0.789085070551567	0.521113937564641	-1.51422753004699	0.129968141594293	NA	ARX	protein_coding
ENSG00000004864.14	13.7207035056092	0.0114988891452699	0.101750416266935	0.113010733195464	0.910022045870405	0.955472118890325	SLC25A13	protein_coding
ENSG00000004866.22	25.551086850924	0.365426428005128	0.136268414720378	2.68166639169452	0.00732564734490628	0.0417847545347355	ST7	protein_coding
ENSG00000004897.12	80.4589068540791	-0.0632155905185773	0.0622086703550928	-1.01618617079801	0.309540740577767	0.529655247950966	CDC27	protein_coding
ENSG00000004939.16	309.004388303807	-0.111521845962831	0.13483976526019	-0.827069416411667	0.408197717666911	0.622807534680186	SLC4A1	protein_coding
ENSG00000004948.16	0.646654074897843	0.252809078520523	0.525706436650485	0.480894014026697	0.630591827361119	NA	CALCR	protein_coding
ENSG00000004961.15	13.2582118165692	-0.0193729449770899	0.0894468505917772	-0.21658610503242	0.828530915294111	0.909842011532311	HCCS	protein_coding
ENSG00000004975.12	8.97041948009687	-0.102930765205863	0.106729830110636	-0.964404844448502	0.334842994387725	0.554766419323598	DVL2	protein_coding
ENSG00000005001.10	0.434945158375883	0.272153119705612	0.57543000779383	0.472956078097202	0.636244515180397	NA	PRSS22	protein_coding
ENSG00000005007.13	55.5975114919092	0.00828893019726814	0.0560091269380711	0.147992490695903	0.882348694541812	0.939577284177708	UPF1	protein_coding
ENSG00000005020.13	289.182168552731	0.184251490343844	0.0782095334698131	2.3558699581677	0.0184793855872593	0.0813243534321161	SKAP2	protein_coding
ENSG00000005022.6	80.0739713435341	0.113498913221766	0.0519861907769109	2.18325119662691	0.0290173163909826	0.11158000385503	SLC25A5	protein_coding
ENSG00000005059.16	15.9743338427691	-0.184819020321582	0.0966201907932044	-1.91284056473402	0.0557684663230519	0.174577925228403	MCUB	protein_coding
ENSG00000005073.6	3.76099599849562	-0.0864247013886366	0.531637440405747	-0.162563233550062	0.870862337218421	0.934135103986972	HOXA11	protein_coding
ENSG00000005075.15	60.4087293863536	0.160947323004357	0.0759273567733016	2.11975406288543	0.034026791124244	0.125161764570369	POLR2J	protein_coding
ENSG00000005100.13	11.3345903692955	-0.022823355726225	0.106079232938653	-0.215153853341153	0.829647368027819	0.910356148555607	DHX33	protein_coding
ENSG00000005102.14	6.74580784409754	-0.490113690781498	0.164712356723924	-2.97557329959757	0.00292441453068757	0.0211042275448009	MEOX1	protein_coding
ENSG00000005108.16	4.14256058926912	-0.0594288160127484	0.227966169376534	-0.260691383178831	0.794330511582263	0.891385302670569	THSD7A	protein_coding
ENSG00000005156.12	19.7695896859075	0.05105335746903	0.0882706007459913	0.57837328666134	0.563012125201761	0.746236835696869	LIG3	protein_coding
ENSG00000005175.10	36.4638268528407	0.0275344605647112	0.0660229244946453	0.417043940047586	0.67664626836476	0.823810257273082	RPAP3	protein_coding
ENSG00000005187.12	9.99948129701556	0.202264096218021	0.154635320018546	1.30800709820863	0.190870901724134	0.393251184406106	ACSM3	protein_coding
ENSG00000005189.20	4.7740775401645	0.224218796956177	0.172723126073274	1.29813998885741	0.194239235142008	0.397798101079076	REXO5	protein_coding
ENSG00000005194.15	8.41376062450757	-0.0504197519849761	0.107987454677444	-0.466903791144802	0.640568712774075	0.800027253067088	CIAPIN1	protein_coding
ENSG00000005206.17	2.13457925266919	-0.285407424331177	0.251756703247828	-1.13366365482719	0.256935660765908	0.474070093829411	SPPL2B	protein_coding
ENSG00000005238.20	26.0198028009012	0.0372820297447119	0.0806012231103829	0.462549181091884	0.643687542178856	0.801451693715328	FAM214B	protein_coding
ENSG00000005243.10	3.53544787014117	-0.304849654647003	0.176882216533546	-1.72346129883096	0.0848051380066895	0.231858075148951	COPZ2	protein_coding
ENSG00000005249.13	953.098168093297	0.315642337718206	0.12116878553172	2.6049806171869	0.00918794575315288	0.0493597254060926	PRKAR2B	protein_coding
ENSG00000005302.19	33.9815944788802	-0.0170306418918438	0.0553447412027438	-0.30771924344999	0.758295975637174	0.870636120176014	MSL3	protein_coding
ENSG00000005339.15	182.889597516657	-0.0589686374901213	0.0373162059754825	-1.5802420409209	0.114051447378934	0.282127608276844	CREBBP	protein_coding
ENSG00000005379.17	11.3198083331083	-0.0597231176160625	0.155494189463196	-0.384085847980823	0.700914820223378	0.838620584116514	TSPOAP1	protein_coding
ENSG00000005381.8	25.3891689961938	1.69944654637595	0.221843198482719	7.66057538837879	1.85101894632117e-14	1.9458666701609e-11	MPO	protein_coding
ENSG00000005421.9	0.380540144778777	-0.280980898541876	0.488739439022689	-0.574909401835344	0.565352571027419	NA	PON1	protein_coding
ENSG00000005436.14	10.7593828890573	-0.0678351688644193	0.103884297694848	-0.652987702373264	0.513764206625326	0.71017343956735	GCFC2	protein_coding
ENSG00000005448.17	4.03012261917796	-0.634199672935403	0.171108390342157	-3.70642065925128	0.000210209047561062	0.00290262109626351	WDR54	protein_coding
ENSG00000005469.12	4.86926771680962	-0.103575738273384	0.149446152541975	-0.693063933140018	0.488269430507689	0.688223187054048	CROT	protein_coding
ENSG00000005471.19	5.7419540528441	-0.254304122997809	0.19228900938105	-1.32250992303916	0.185998407263851	0.388109306568539	ABCB4	protein_coding
ENSG00000005483.21	194.841611588078	-0.173410536289712	0.0414653765326971	-4.18205623076811	2.88884495945719e-05	0.000606398352251978	KMT2E	protein_coding
ENSG00000005486.17	6.80136429538656	-0.0644357081957911	0.130369378685791	-0.494254930454877	0.621126150394856	0.787369067520758	RHBDD2	protein_coding
ENSG00000005513.10	0.823645721577864	-0.533377447409306	0.402448021477818	-1.32533251238435	0.185060890019135	NA	SOX8	protein_coding
ENSG00000005700.15	47.3851098305707	-0.00251768547461833	0.0579896136757193	-0.0434161449789499	0.965369808003948	0.982012909366131	IBTK	protein_coding
ENSG00000005801.18	8.03854577137402	0.00867971999397752	0.112896255005455	0.0768822667639255	0.938717204859331	0.969007765591531	ZNF195	protein_coding
ENSG00000005810.19	169.1532510747	-0.0720917709802209	0.045109514786822	-1.5981499983077	0.11000959863158	0.275336148129624	MYCBP2	protein_coding
ENSG00000005812.11	58.7214314114628	-0.155965392969251	0.0477257667770966	-3.26794944327848	0.00108329714723253	0.0101148549458686	FBXL3	protein_coding
ENSG00000005844.19	117.348393059938	-0.23767399793053	0.0706780707976107	-3.36276861052304	0.000771650136358505	0.00786948646687181	ITGAL	protein_coding
ENSG00000005882.12	17.1685044972274	0.20173002165534	0.10252124499968	1.96768993252051	0.0491037248968421	0.160708561238609	PDK2	protein_coding
ENSG00000005884.18	3.43750165069326	-0.349346937317177	0.221167861469819	-1.57955561443474	0.114208670768636	0.282464312011968	ITGA3	protein_coding
ENSG00000005889.16	34.0916402865669	-0.290042095230139	0.0779786239494783	-3.71950773865996	0.000199611431912384	0.00279475906116213	ZFX	protein_coding
ENSG00000005893.16	15.6858981150931	0.0987348379318704	0.12114425198916	0.815018759129448	0.415061572295506	0.628388082759545	LAMP2	protein_coding
ENSG00000005961.19	688.089934552774	0.545479759133136	0.158700072993542	3.43717396497563	0.000587817928350815	0.0063743066933054	ITGA2B	protein_coding
ENSG00000005981.13	0.343341504866254	-0.142349565157089	0.616484985713587	-0.230905161449013	0.817388480827883	NA	ASB4	protein_coding
ENSG00000006007.12	43.0431300005681	0.0524962578338794	0.0806552838367467	0.650871899975412	0.515129182060347	0.711233812179083	GDE1	protein_coding
ENSG00000006015.18	11.2800173915961	0.0268787975120782	0.123853134061707	0.2170215369656	0.828191560829404	0.909815182615119	REX1BD	protein_coding
ENSG00000006016.12	0.392938414563342	-0.163702583472242	0.552898594434877	-0.296080664917522	0.767168479511764	NA	CRLF1	protein_coding
ENSG00000006025.12	5.43089881019237	-0.315163196131622	0.151277643502335	-2.08334284455428	0.0372199840311591	0.132929866670795	OSBPL7	protein_coding
ENSG00000006042.12	1.00313354357991	-0.0966398108446104	0.402382147395098	-0.240169230842441	0.810199065896591	NA	TMEM98	protein_coding
ENSG00000006047.13	0.647125553190708	0.367823863680385	0.443779456085055	0.828843829151676	0.4071927834948	NA	YBX2	protein_coding
ENSG00000006059.4	0.244184133518105	-0.342605508142312	0.827531564803955	-0.414008990972419	0.678867522258082	NA	KRT33A	protein_coding
ENSG00000006062.18	21.0708551151859	-0.18096712373111	0.0970106572378128	-1.86543549836473	0.0621203854655015	0.188210695381238	MAP3K14	protein_coding
ENSG00000006071.16	3.8829179253504	-0.0955795112071785	0.316116655886748	-0.302355188906657	0.762381311086087	0.872260123153163	ABCC8	protein_coding
ENSG00000006116.4	0.176433352822405	-0.4794537383908	0.764260013758003	-0.627343743961221	0.530433935023012	NA	CACNG3	protein_coding
ENSG00000006118.15	1.27751072468163	0.086379451232412	0.387301625996318	0.223028888686445	0.823513022794993	NA	TMEM132A	protein_coding
ENSG00000006125.18	140.226766487427	0.0306721362587625	0.0519027048236997	0.590954486147647	0.554550917041804	0.739669025966462	AP2B1	protein_coding
ENSG00000006128.12	0.286034894666757	-0.31916419106926	0.902963185893779	-0.353463126797735	0.723741267523508	NA	TAC1	protein_coding
ENSG00000006194.10	15.0431270131328	-0.220563672739833	0.0949981109640265	-2.32176903836914	0.0202453752478944	0.0866337083772613	ZNF263	protein_coding
ENSG00000006210.7	3.95457925092071	-0.312002322610376	0.181094806717947	-1.72286731058123	0.0849125230169822	0.231858075148951	CX3CL1	protein_coding
ENSG00000006282.21	4.13456659009865	0.0801102449080288	0.178217823513939	0.449507480949364	0.653065612713623	0.807875299448327	SPATA20	protein_coding
ENSG00000006283.18	1.41465432741164	0.0469816673204964	0.367931907707707	0.127691201378	0.898393353373601	NA	CACNA1G	protein_coding
ENSG00000006327.14	1.52592802998104	-0.396787830858358	0.2979939206559	-1.33152995197019	0.183014696312957	NA	TNFRSF12A	protein_coding
ENSG00000006377.11	0.506837086520465	-0.252231169266735	0.553780081932679	-0.455471725141241	0.648769904696853	NA	DLX6	protein_coding
ENSG00000006432.16	4.82106358562369	-0.382170410476971	0.166231106423895	-2.29903066097883	0.0215031983045079	0.0906270749670483	MAP3K9	protein_coding
ENSG00000006451.8	33.7568851787429	-0.212962622939735	0.060644203635537	-3.51167317192605	0.000445295245955391	0.00508894627175923	RALA	protein_coding
ENSG00000006453.14	1.77058030997474	-0.0632741197561758	0.284749524908827	-0.222209746535786	0.824150607140792	NA	BAIAP2L1	protein_coding
ENSG00000006459.11	84.6173308737001	-0.105992691865722	0.0596283950217408	-1.77755399633139	0.0754771350781119	0.214646700668677	KDM7A	protein_coding
ENSG00000006468.14	1.81835348041294	0.0802029934362673	0.346151860759828	0.23169886552167	0.816771912592046	NA	ETV1	protein_coding
ENSG00000006530.18	12.6898451185323	-0.0780798670811256	0.0983870067860549	-0.793599374873883	0.427428696504845	0.638143864024828	AGK	protein_coding
ENSG00000006534.16	29.3598969168421	0.349714339641766	0.101773587905523	3.43619937980773	0.000589936650918685	0.00638741741623061	ALDH3B1	protein_coding
ENSG00000006555.11	2.90533342912484	0.00743725301389612	0.193300865523992	0.0384750114477527	0.969308954703847	0.983880631463472	TTC22	protein_coding
ENSG00000006576.16	30.6821811268118	0.101154377606035	0.101062692488178	1.00090721032263	0.316871670334075	0.537029793205578	PHTF2	protein_coding
ENSG00000006606.9	0.151238588514183	-0.464947036758619	0.963282527997864	-0.482669438347427	0.629330466509698	NA	CCL26	protein_coding
ENSG00000006607.14	36.0057289064159	-0.152480168152641	0.0847763687693045	-1.79861641122626	0.0720793795316782	0.207763714666322	FARP2	protein_coding
ENSG00000006611.17	1.3260055911128	0.420906181179368	0.407329364160852	1.03333129946692	0.30144888461428	NA	USH1C	protein_coding
ENSG00000006625.18	7.39769346793359	0.374967404470418	0.107441020954005	3.48998363140034	0.000483050133314893	0.00545970821929733	GGCT	protein_coding
ENSG00000006634.8	14.0791666655487	0.0686737506715702	0.0931712840024669	0.737069918127907	0.461079831543378	0.66520880652519	DBF4	protein_coding
ENSG00000006638.13	27.2782733960093	0.580339077865011	0.146449309456622	3.9627300396176	7.40975529529642e-05	0.00129261110076829	TBXA2R	protein_coding
ENSG00000006652.15	7.83491224369371	-0.061811995863665	0.182234331141405	-0.339189632801418	0.734466878670677	0.857223934272965	IFRD1	protein_coding
ENSG00000006659.13	0.223366393220127	-0.176109706762479	0.70859332765984	-0.248534243674138	0.80372107841342	NA	LGALS14	protein_coding
ENSG00000006695.12	6.83591720268166	-0.035983534111665	0.111028921588601	-0.324091539364816	0.7458687321514	0.863487897216973	COX10	protein_coding
ENSG00000006704.11	1.94204574477173	-0.116267825356889	0.268227305678363	-0.433467521372744	0.66467515640947	0.815273088200961	GTF2IRD1	protein_coding
ENSG00000006712.15	48.4889598734402	-0.0596900696434106	0.062773882560353	-0.950874268228072	0.341668205579522	0.561372014853542	PAF1	protein_coding
ENSG00000006715.16	73.3787593938137	0.0264639029925393	0.0654653148485081	0.404243117959165	0.686033949494698	0.829801347989079	VPS41	protein_coding
ENSG00000006740.17	5.99195243542149	-0.79866158217368	0.236697735120604	-3.37418345708606	0.000740350091166145	0.00763742325687376	ARHGAP44	protein_coding
ENSG00000006744.19	15.7395095444072	0.0977185096587476	0.0891631882961124	1.095951272337	0.273100099349495	0.49229501135143	ELAC2	protein_coding
ENSG00000006747.15	2.04657455528945	0.323973553111407	0.335602299241927	0.965349623179615	0.334369724714484	0.554243867347203	SCIN	protein_coding
ENSG00000006756.16	2.68728117481603	0.259180548652156	0.20148153132232	1.28637372840656	0.198312662588669	0.403550894179492	ARSD	protein_coding
ENSG00000006757.12	2.82769509739974	-0.500183394370477	0.163884048822229	-3.05205660932288	0.00227279233342581	0.01761414058405	PNPLA4	protein_coding
ENSG00000006788.14	1.67584632202123	-0.0648565057877521	0.396545386891945	-0.163553802242125	0.870082415321858	NA	MYH13	protein_coding
ENSG00000006831.10	40.3601913438583	0.39752850984913	0.0889002962773162	4.47162187861644	7.76285970568489e-06	0.000215442369262713	ADIPOR2	protein_coding
ENSG00000006837.12	0.423770765324243	-0.50254209923343	0.39173921795968	-1.28284857934534	0.199545130754839	NA	CDKL3	protein_coding
ENSG00000007001.13	0.56761381172122	-0.876362644661852	0.435346017018765	-2.0130255254502	0.0441119441025313	NA	UPP2	protein_coding
ENSG00000007038.11	0.468600054723992	-0.411921149734888	0.530486812320418	-0.776496493726379	0.43745589027058	NA	PRSS21	protein_coding
ENSG00000007047.15	45.609601787016	0.0478395803239894	0.0621112748921708	0.77022377027427	0.441167165942007	0.649607896751977	MARK4	protein_coding
ENSG00000007062.12	1.48308511572369	-0.0285089518629917	0.345712580621045	-0.082464317068756	0.934277492512403	NA	PROM1	protein_coding
ENSG00000007080.11	32.8420864036284	0.0372991951835481	0.0692503716789337	0.538613646096786	0.590153469654125	0.766284603264519	CCDC124	protein_coding
ENSG00000007129.18	5.51904698944611	-0.19734549953837	0.14204476154601	-1.38931909484354	0.164735739967165	0.359388534466196	CEACAM21	protein_coding
ENSG00000007168.14	68.2759379040177	-0.052825673309063	0.0403283555426266	-1.30988909907886	0.190233355378961	0.392876275239433	PAFAH1B1	protein_coding
ENSG00000007171.18	1.47824116690099	0.456179167841453	0.39853651539063	1.14463581183853	0.25236005102688	NA	NOS2	protein_coding
ENSG00000007174.18	4.89797648949966	0.344529966293783	0.293675024559813	1.17316740437903	0.240728680577763	0.455170709755422	DNAH9	protein_coding
ENSG00000007202.15	45.0529446792242	0.0335528214719139	0.0632236589122756	0.530700406290457	0.595626404446998	0.770555651556811	KIAA0100	protein_coding
ENSG00000007216.15	0.604061774266851	0.00411378408534259	0.599290939350066	0.00686441895785043	0.994523029107387	NA	SLC13A2	protein_coding
ENSG00000007237.19	72.6289368515071	0.460190836208562	0.0799638270914543	5.75498763562484	8.66481364721542e-09	9.9233277144728e-07	GAS7	protein_coding
ENSG00000007255.10	5.37464945563104	0.0842743207084292	0.142929256182304	0.589622607431319	0.55544369161208	0.740398268752581	TRAPPC6A	protein_coding
ENSG00000007264.15	31.4407200086172	-0.159687753902369	0.109323947173484	-1.46068412302168	0.144102148177872	0.329527188871822	MATK	protein_coding
ENSG00000007306.15	0.530457555600957	-0.290216826118673	0.585453867383322	-0.495712544210858	0.620097235429495	NA	CEACAM7	protein_coding
ENSG00000007312.13	9.59176365751602	-0.692220379466158	0.160169403230265	-4.32180157699032	1.5476033679747e-05	0.000369608743137223	CD79B	protein_coding
ENSG00000007314.12	1.45907918276702	-0.173090043382911	0.305840889384994	-0.565948012154205	0.571429121925177	NA	SCN4A	protein_coding
ENSG00000007341.19	29.6692108438669	-0.035389896374608	0.116330166247895	-0.304219425760929	0.760960726174449	0.871651450621112	ST7L	protein_coding
ENSG00000007350.17	4.75301963102854	0.0693726653882172	0.258054166903238	0.268829859330385	0.788060614468214	0.888384339497993	TKTL1	protein_coding
ENSG00000007372.24	2.42799595315912	0.231511112726091	0.3792025925037	0.610520912311094	0.541516794790493	0.730220890075177	PAX6	protein_coding
ENSG00000007376.8	5.9131852230152	0.0796846011375686	0.140183840395672	0.568429291940189	0.569743505277864	0.751117916317785	RPUSD1	protein_coding
ENSG00000007384.15	0.799365313865244	-0.623164534132148	0.384349096887615	-1.62135032754965	0.104942527265808	NA	RHBDF1	protein_coding
ENSG00000007392.17	15.5983927078474	-0.0929673115469207	0.0872149698489891	-1.06595589848729	0.28644357832696	0.505660235128284	LUC7L	protein_coding
ENSG00000007402.12	1.80190445874476	-0.0913243401739572	0.250899289182594	-0.363988038672741	0.715866941391619	NA	CACNA2D2	protein_coding
ENSG00000007516.14	1.90468454155744	-0.475339903272275	0.271683245178779	-1.74961066502088	0.0801855181739955	0.223326815351004	BAIAP3	protein_coding
ENSG00000007520.4	23.0918605645969	-0.129204128936904	0.0802128650947207	-1.61076566438976	0.107230807461474	0.271163409352839	TSR3	protein_coding
ENSG00000007541.17	3.75845729609271	-0.183059183954146	0.1987107131173	-0.921234598187394	0.356927958466221	0.57528800690378	PIGQ	protein_coding
ENSG00000007545.16	10.252748074439	-0.149887551100396	0.0968640969618741	-1.54740048998126	0.121766703168934	0.295127685985734	CRAMP1	protein_coding
ENSG00000007866.22	0.679762621372512	-0.232515802410563	0.413580537333816	-0.562201993134146	0.573978403606367	NA	TEAD3	protein_coding
ENSG00000007908.16	1.26247289279993	-0.0882234115755566	0.303275797066644	-0.290901590001163	0.771126585233829	NA	SELE	protein_coding
ENSG00000007923.16	20.9164476823984	-0.00122959497824645	0.0727271573095079	-0.0169069577821337	0.986510842053774	0.992376200212117	DNAJC11	protein_coding
ENSG00000007933.13	1.02444427384899	0.107496660181161	0.376804079332546	0.28528528770595	0.775425583439658	NA	FMO3	protein_coding
ENSG00000007944.15	24.2241465936678	-0.044453657619736	0.0734983675327533	-0.604825101726592	0.545295213051002	0.73304059809285	MYLIP	protein_coding
ENSG00000007952.18	0.465353811960355	-0.657379115711007	0.616192438685322	-1.06684060764127	0.286043818079446	NA	NOX1	protein_coding
ENSG00000007968.7	21.7582068314664	-0.310857172490335	0.132754387059219	-2.34159623178153	0.0192014751816565	0.083533555135069	E2F2	protein_coding
ENSG00000008018.9	35.6057566373127	0.04473477072158	0.0576331914910959	0.776198047760228	0.437632058608261	0.646844226821998	PSMB1	protein_coding
ENSG00000008056.14	0.58715005425559	-0.594114846381517	0.433906253074632	-1.36922397907764	0.170929272653614	NA	SYN1	protein_coding
ENSG00000008083.14	137.697349668792	-0.00609056464245355	0.0688711162645072	-0.0884342373523039	0.929531550412417	0.964775859436978	JARID2	protein_coding
ENSG00000008086.13	11.1775600178155	-0.0304833113135364	0.0996593691234713	-0.305875017889885	0.759699807746269	0.871037263241416	CDKL5	protein_coding
ENSG00000008118.10	0.841361354980167	0.468049685193802	0.51548784904961	0.90797423461432	0.363891834587937	NA	CAMK1G	protein_coding
ENSG00000008128.23	3.97132949550728	-0.0655587064336394	0.159435750802626	-0.411192007461351	0.680931748433101	0.826261517605292	CDK11A	protein_coding
ENSG00000008130.15	68.2311096292614	0.244836935530511	0.0672931159110536	3.63836526538808	0.00027437410517802	0.00352197034644876	NADK	protein_coding
ENSG00000008196.13	1.17786013068931	0.413588575389908	0.48374659105574	0.854969488234082	0.392568039435423	NA	TFAP2B	protein_coding
ENSG00000008197.5	0.514064909826067	-0.188468619992272	0.535499839093571	-0.351948975953548	0.724876528508596	NA	TFAP2D	protein_coding
ENSG00000008226.20	2.2268985338237	-0.31426993763866	0.251280851615965	-1.25067204929312	0.211054152062742	0.418974091991668	DLEC1	protein_coding
ENSG00000008256.16	10.1302744091569	-0.145621106608591	0.111893500617281	-1.30142596134043	0.193112692073922	0.396010738141659	CYTH3	protein_coding
ENSG00000008277.15	10.8658172790315	0.0907803231426384	0.159822751937685	0.568006257194431	0.570030719179373	0.751252473791653	ADAM22	protein_coding
ENSG00000008282.9	8.67662361573028	-0.329672715819284	0.116153019414506	-2.83826212595306	0.0045359915014964	0.029312253216107	SYPL1	protein_coding
ENSG00000008283.16	3.52653838239762	-0.311633927565214	0.175927660708428	-1.77137538412278	0.0764982992089955	0.216716888398613	CYB561	protein_coding
ENSG00000008294.21	61.8406423999929	-0.0528122794692396	0.0533718776322081	-0.989515111931704	0.322411179837385	0.543270962137796	SPAG9	protein_coding
ENSG00000008300.17	4.35621727877382	-0.2546491067693	0.292911905251337	-0.869370968553821	0.384644256943131	0.601509944348819	CELSR3	protein_coding
ENSG00000008311.16	3.98448450299358	-0.0482876026426475	0.173674291978256	-0.278035408076937	0.780985178201876	0.884037954013295	AASS	protein_coding
ENSG00000008323.16	0.906540743369102	-0.7148728437067	0.468732152653847	-1.52512013451449	0.127229136056536	NA	PLEKHG6	protein_coding
ENSG00000008324.12	8.20500045393725	0.110706790434669	0.12251970768307	0.903583533851073	0.366216275753076	0.583802532517345	SS18L2	protein_coding
ENSG00000008382.16	21.0621550802816	0.296731526102985	0.0699442266795409	4.24240198497728	2.21140131347359e-05	0.000493715558745781	MPND	protein_coding
ENSG00000008394.13	5.39439318483751	0.303267968430163	0.195234420580084	1.55335297704722	0.12033883029196	0.292981656343619	MGST1	protein_coding
ENSG00000008405.12	7.48416477416038	0.0519402641062046	0.106402243241025	0.488150085224688	0.625443537028216	0.789574486146078	CRY1	protein_coding
ENSG00000008438.5	16.7976416819528	0.961735982127988	0.263252544460063	3.65328275971854	0.000258908845905553	0.00336031138914203	PGLYRP1	protein_coding
ENSG00000008441.18	65.2211697288601	-0.14620309673794	0.117726361974745	-1.24188919359713	0.21427744773429	0.422329571723878	NFIX	protein_coding
ENSG00000008513.16	48.9497941694438	-0.0255807118834727	0.0735769905731113	-0.347672712409376	0.728085992010819	0.85339383906251	ST3GAL1	protein_coding
ENSG00000008516.18	8.70007573451948	-0.118212552764546	0.182117630467102	-0.649099993566519	0.516273746016829	0.711882240288032	MMP25	protein_coding
ENSG00000008517.19	84.1234288258783	-0.133068338828285	0.0924312600018052	-1.43964648784065	0.149967440163281	0.337573709420657	IL32	protein_coding
ENSG00000008710.20	6.10683817557982	-0.302078837997152	0.146152213604909	-2.06687829452763	0.0387456234868317	0.136950614302939	PKD1	protein_coding
ENSG00000008735.14	0.910099221605025	0.652220344760898	0.431140022214375	1.51278079314241	0.130335349146349	NA	MAPK8IP2	protein_coding
ENSG00000008838.20	24.077365869358	0.0363022445377614	0.071325897096371	0.508963027674396	0.61077813976981	0.780664186473782	MED24	protein_coding
ENSG00000008853.17	21.9683177044082	-0.227903812913793	0.0841429629404294	-2.70853087352227	0.00675818239871689	0.0394982900025144	RHOBTB2	protein_coding
ENSG00000008869.12	26.7844975950344	-0.0799724583715123	0.0713077938822054	-1.12151076365678	0.262070512444051	0.479762248240362	HEATR5B	protein_coding
ENSG00000008952.17	204.235584857647	-0.329759431703252	0.0779964874780262	-4.22787541293003	2.35908351057991e-05	0.000518444596855613	SEC62	protein_coding
ENSG00000008988.11	1069.25912496759	-0.273184395356177	0.0500823364428979	-5.45470548618777	4.90540796507793e-08	3.9310743142391e-06	RPS20	protein_coding
ENSG00000009307.16	637.950412605099	0.0677101292852969	0.0422050219624181	1.60431451369911	0.108644743514122	0.273080030994956	CSDE1	protein_coding
ENSG00000009335.18	43.6802411409168	-0.0360055744998475	0.0464147843600423	-0.775735037796364	0.437905447469033	0.647180193517958	UBE3C	protein_coding
ENSG00000009413.16	37.292934793183	-0.183007542487596	0.0557075298734671	-3.2851491154477	0.00101928411697994	0.00960013873557972	REV3L	protein_coding
ENSG00000009694.13	2.45782838839329	-0.150131386200315	0.232290884626478	-0.646307694947762	0.518080105452316	0.71322966973848	TENM1	protein_coding
ENSG00000009709.12	1.10310788169465	-0.143493277283267	0.384859764213216	-0.372845619693749	0.709263347387476	NA	PAX7	protein_coding
ENSG00000009724.17	0.401197270192981	-0.0636081301709912	0.496118874043923	-0.128211470070699	0.897981623182459	NA	MASP2	protein_coding
ENSG00000009765.15	1.41635672855539	0.401657179095631	0.465611023063738	0.862645339564153	0.388332493942154	NA	IYD	protein_coding
ENSG00000009780.16	11.9616460821186	-0.227804217917824	0.0933573972102081	-2.44013034558888	0.0146819633303458	0.0688857712969864	FAM76A	protein_coding
ENSG00000009790.15	90.757176124876	-0.171214259541714	0.0709474233536571	-2.41325549891007	0.015810731896652	0.0726063139387455	TRAF3IP3	protein_coding
ENSG00000009830.13	2.79313018018036	-0.141342904343033	0.266154100412398	-0.531056647724105	0.595379524709895	0.770307229178281	POMT2	protein_coding
ENSG00000009844.16	30.8423643219661	-0.0140023552979004	0.0689627569713331	-0.203042278366582	0.839101987042846	0.915721884056784	VTA1	protein_coding
ENSG00000009950.16	0.767159179706269	0.101207821250699	0.375479223611663	0.26954306626396	0.787511805971005	NA	MLXIPL	protein_coding
ENSG00000009954.11	122.517389138402	-0.0681988666538779	0.0408432086521712	-1.66977250085009	0.0949643830779381	0.25045925796551	BAZ1B	protein_coding
ENSG00000010017.13	162.519683508709	0.111060838715592	0.0823633776820197	1.34842501414117	0.177521723080634	0.376861308725827	RANBP9	protein_coding
ENSG00000010030.14	5.48642539786143	1.55457623285753	0.259297187938776	5.99534551537285	2.03053246762366e-09	3.39461517176656e-07	ETV7	protein_coding
ENSG00000010072.16	7.41399328312212	-0.0209377109820701	0.116929297419282	-0.179063001695736	0.857888232795403	0.926788557054069	SPRTN	protein_coding
ENSG00000010165.20	12.6634807870489	-0.00194255938643758	0.104121544727206	-0.0186566516231295	0.985115009223371	0.991540286304745	EEF1AKNMT	protein_coding
ENSG00000010219.13	8.10480879037775	0.047572456945859	0.120544328382902	0.394646994877669	0.693103425891742	0.834526547888844	DYRK4	protein_coding
ENSG00000010244.19	48.2457025530386	0.078109376899194	0.0620514508892048	1.25878405387589	0.20810834156063	0.4149014550944	ZNF207	protein_coding
ENSG00000010256.11	30.0773305408694	0.240956438243539	0.0830782050101038	2.90035681698027	0.00372738086862756	0.0252867678928197	UQCRC1	protein_coding
ENSG00000010270.14	17.4507698606914	0.294563693550934	0.100583958066406	2.92853551613529	0.003405629224421	0.0236906705147179	STARD3NL	protein_coding
ENSG00000010278.15	98.1532267933097	0.17092963396271	0.136299551262327	1.25407334345314	0.209815348270234	0.417084208320182	CD9	protein_coding
ENSG00000010282.15	0.374636774151087	0.00263129732778161	0.514956939497785	0.00510974243855769	0.995923033139843	NA	HHATL	protein_coding
ENSG00000010292.13	54.1316185041666	0.0756100199892009	0.0751379472979299	1.00628274671118	0.314279577540529	0.5346319731343	NCAPD2	protein_coding
ENSG00000010295.20	9.99307710883987	-0.217514989076223	0.121849736299577	-1.78510841042319	0.0742437340377292	0.212208535164023	IFFO1	protein_coding
ENSG00000010310.9	1.40337142534095	-0.410697887198958	0.359130387452023	-1.14358990926053	0.25279374842225	NA	GIPR	protein_coding
ENSG00000010318.21	13.7359504206662	-0.127048673873867	0.112492991779352	-1.12939190134675	0.25873254772114	0.476071955928718	PHF7	protein_coding
ENSG00000010319.7	9.59555471567957	-0.543823631462814	0.14865944251691	-3.65818425157186	0.0002540084196618	0.0033089427062251	SEMA3G	protein_coding
ENSG00000010322.16	20.1364310819193	-0.0816323144247308	0.0943046548991283	-0.86562338319405	0.386696728195318	0.603576987223169	NISCH	protein_coding
ENSG00000010327.10	8.6988989301659	0.0419834826441369	0.186236024470086	0.225431587490102	0.821643540722034	0.906225751877999	STAB1	protein_coding
ENSG00000010361.14	2.82254703515932	-0.0340232515672665	0.192928406661412	-0.176351695201511	0.860017651470093	0.928137735187146	FUZ	protein_coding
ENSG00000010379.16	0.924989912490939	-0.528294820120143	0.464837983062932	-1.13651388089906	0.255741559523375	NA	SLC6A13	protein_coding
ENSG00000010404.18	25.3354932531611	-0.0657451674854828	0.102327662292867	-0.642496525497835	0.520550844555436	0.714714070208446	IDS	protein_coding
ENSG00000010438.17	1.09998943513109	-0.418022330757603	0.351127255317556	-1.19051518908593	0.233843963681051	NA	PRSS3	protein_coding
ENSG00000010539.12	9.39068602062003	-0.0409021144288512	0.110280445595683	-0.370891813212371	0.710718113078713	0.843429224775303	ZNF200	protein_coding
ENSG00000010610.10	14.7012831578911	-0.0197138695379506	0.124699603303033	-0.158090876119661	0.874385190004851	0.935898721283393	CD4	protein_coding
ENSG00000010626.15	3.37380163124092	0.202919940457549	0.167731655036563	1.20978917434109	0.226359801293816	0.436944424683032	LRRC23	protein_coding
ENSG00000010671.16	97.0789526286884	0.0530857368321606	0.0706113026667219	0.751802258665583	0.452169983518639	0.658832027241361	BTK	protein_coding
ENSG00000010704.19	1.22031494045045	0.192123541427637	0.279849464206727	0.686524599831693	0.492382357209477	NA	HFE	protein_coding
ENSG00000010803.16	47.0967534106695	-0.225964954719373	0.0771259531716764	-2.92981733679703	0.00339161309685133	0.0236486706648874	SCMH1	protein_coding
ENSG00000010810.17	177.303718624287	-0.0397306069085406	0.0582188337689395	-0.68243563700064	0.494963528055292	0.693828391343629	FYN	protein_coding
ENSG00000010818.10	75.877088549299	-0.168428263834429	0.0630401000170016	-2.67176390565696	0.0075453715092359	0.0426225471054706	HIVEP2	protein_coding
ENSG00000010932.17	0.464696332348677	-0.232347327174045	0.57818107256292	-0.401859102969443	0.687787722354229	NA	FMO1	protein_coding
ENSG00000011007.12	45.2789891901908	0.0796089445018121	0.0534573236509411	1.48920557680053	0.136433242728133	0.318219409573854	ELOA	protein_coding
ENSG00000011009.11	15.3139112417942	0.18974931474763	0.0812434910922132	2.33556328262975	0.0195140141106648	0.0843704741859808	LYPLA2	protein_coding
ENSG00000011021.23	7.54080124843249	0.0593156331591852	0.164073745261583	0.361518127501864	0.717712156229038	0.847744285467607	CLCN6	protein_coding
ENSG00000011028.14	4.52055432549675	-0.490775350721521	0.192764229391262	-2.54598766727293	0.010896903809947	0.0558486205120751	MRC2	protein_coding
ENSG00000011052.21	0.1064458077563	-0.402063981062945	1.0702236045516	-0.375682221316172	0.707153156646863	NA	NME1-NME2	protein_coding
ENSG00000011083.9	0.818888075348898	-0.164677828333531	0.482769173004331	-0.341110902563892	0.733020093876428	NA	SLC6A7	protein_coding
ENSG00000011105.14	36.2364315415362	0.327575161399617	0.146996764532603	2.228451506679	0.025850421662649	0.103100673504283	TSPAN9	protein_coding
ENSG00000011114.15	28.8606600640521	-0.0645743361572998	0.0545344953553371	-1.18410073727729	0.236373188322193	0.449720726677761	BTBD7	protein_coding
ENSG00000011132.12	6.80894013421064	-0.0724427711437408	0.125925011008546	-0.575285009415835	0.565098558096476	0.748084375127151	APBA3	protein_coding
ENSG00000011143.19	7.71161838349562	0.1121443037594	0.140534012399488	0.797986920352162	0.424878080398098	0.636026317346817	MKS1	protein_coding
ENSG00000011198.10	19.3671227992512	0.126358263467449	0.086919232070081	1.45374344041109	0.146017449633138	0.332014741774314	ABHD5	protein_coding
ENSG00000011201.12	0.746506064250936	0.248487879193323	0.351636848113372	0.706660523567221	0.479777467348562	NA	ANOS1	protein_coding
ENSG00000011243.19	32.8898707262202	-0.0763970688292215	0.0745542987168877	-1.02471715439685	0.305496666414035	0.525639194793026	AKAP8L	protein_coding
ENSG00000011258.16	72.6556044587702	0.0631505968479924	0.0884114298972352	0.714280912789165	0.4750534924922	0.677070556690142	MBTD1	protein_coding
ENSG00000011260.14	28.3602602489663	-0.0729842211462883	0.0760103603227547	-0.960187806456688	0.336960702590407	0.556960822325457	UTP18	protein_coding
ENSG00000011275.19	70.2588730052583	-0.144672892270189	0.0683959062901826	-2.11522735960814	0.034410574153852	0.126103260136363	RNF216	protein_coding
ENSG00000011295.16	9.76286785715514	-0.234106951072192	0.1113357015695	-2.10271231754042	0.0354909246734625	0.12871876425347	TTC19	protein_coding
ENSG00000011304.22	101.278564355605	0.11265590196628	0.0421231969084298	2.67443855724386	0.0074854491455781	0.0423692714032057	PTBP1	protein_coding
ENSG00000011332.21	0.563584280367359	-0.14872056782453	0.548385834732387	-0.271196953687008	0.786239555824809	NA	DPF1	protein_coding
ENSG00000011347.10	1.55245560908102	-0.205935696533193	0.324763220024917	-0.634110280460308	0.526008854050435	NA	SYT7	protein_coding
ENSG00000011376.12	5.43899416479328	-0.0100063607639562	0.168332534112629	-0.05944400954162	0.952598460466895	0.975472825406674	LARS2	protein_coding
ENSG00000011405.13	64.3972972978511	-0.187751580993798	0.0639965483235702	-2.93377667877517	0.00334865050051855	0.0234188739934173	PIK3C2A	protein_coding
ENSG00000011422.12	10.0525604225987	0.167432346469299	0.168272631116179	0.995006409293619	0.319733147129601	0.540438222891788	PLAUR	protein_coding
ENSG00000011426.11	15.8311329374448	0.480166824060051	0.138077338353734	3.47752085740482	0.000506073675539534	0.0056492787166945	ANLN	protein_coding
ENSG00000011451.21	14.1895194034208	0.0933428222599942	0.093547253224086	0.997814676999633	0.31836923180566	0.538761476294508	WIZ	protein_coding
ENSG00000011454.18	82.1921438437832	0.0686920147003405	0.0737031821245517	0.93200880505074	0.351331975018575	0.570574178927472	RABGAP1	protein_coding
ENSG00000011465.18	4.00073703468821	-0.167180650485323	0.361001715269516	-0.463102094571793	0.643291188720304	0.801349583085498	DCN	protein_coding
ENSG00000011478.13	0.788780498016372	-0.53578507538887	0.401257638994926	-1.33526448675447	0.181789797446971	NA	QPCTL	protein_coding
ENSG00000011485.15	28.851483891777	-0.0832816525845805	0.0716329267045114	-1.16261691956439	0.244984962952599	0.459997838580471	PPP5C	protein_coding
ENSG00000011523.14	20.3211749846344	-0.236612666577057	0.080878278765513	-2.92554033281368	0.00343858599394805	0.023847900876276	CEP68	protein_coding
ENSG00000011566.15	27.033610256183	-0.217547998898477	0.0998235615617166	-2.17932515625558	0.0293075217086469	0.112480329968442	MAP4K3	protein_coding
ENSG00000011590.14	1.96779024925502	-0.0838684765851057	0.253422669993091	-0.330943070670798	0.740687487620952	0.860265849694899	ZBTB32	protein_coding
ENSG00000011600.12	238.7736967542	0.423253699015287	0.079880142587073	5.29860970833798	1.16687757448641e-07	8.15246854652371e-06	TYROBP	protein_coding
ENSG00000011638.11	8.54649764297936	0.308148113788501	0.138312868845907	2.22790631384999	0.025886763063663	0.103216301448898	TMEM159	protein_coding
ENSG00000011677.13	0.91441193623158	-0.145818229517829	0.384149939384231	-0.379586756545027	0.704252193052232	NA	GABRA3	protein_coding
ENSG00000012048.23	24.0606979467539	0.0927580257431252	0.0985877711997622	0.940867458654435	0.346772785607031	0.566145921885323	BRCA1	protein_coding
ENSG00000012061.16	23.7613846352394	0.0287619377705033	0.0751396065298199	0.382779989127156	0.701882899918865	0.839066914855878	ERCC1	protein_coding
ENSG00000012124.17	32.2592996891904	-0.377472145434624	0.157918243349674	-2.39030106609531	0.0168345664476564	0.0756747462748318	CD22	protein_coding
ENSG00000012171.20	0.795586556120297	-0.360324022640347	0.41210773377542	-0.87434423843331	0.381930814489168	NA	SEMA3B	protein_coding
ENSG00000012174.12	1.85868901933209	0.189758930626173	0.230030652035243	0.824928890768435	0.409411962943657	0.623983837258696	MBTPS2	protein_coding
ENSG00000012211.13	6.59669050436253	-0.030424594117398	0.134919999522574	-0.225500994849229	0.821589551522165	0.906225751877999	PRICKLE3	protein_coding
ENSG00000012223.13	15.7705292363403	0.769906937614153	0.213925049558456	3.59895645322159	0.000319496678543228	0.00393569461121277	LTF	protein_coding
ENSG00000012232.9	9.83590473258252	-0.185104579397688	0.115287502279006	-1.60559102884993	0.108363797884708	0.272676158851566	EXTL3	protein_coding
ENSG00000012504.15	0.877597805835066	0.478574864673566	0.471312206876947	1.01540944132286	0.30991069439541	NA	NR1H4	protein_coding
ENSG00000012660.14	52.6701748816495	0.107617296889842	0.0625850138239054	1.71953779849987	0.0855164911804778	0.233050278604201	ELOVL5	protein_coding
ENSG00000012779.11	66.1666284943646	0.377928010010584	0.0847426157359923	4.45971612662964	8.20682788871568e-06	0.000222917764102968	ALOX5	protein_coding
ENSG00000012817.16	9.45503003316186	0.428102419545727	0.319808530651715	1.33862101387142	0.180694081588731	0.381347608618959	KDM5D	protein_coding
ENSG00000012822.16	62.3042203475037	0.0722487514110461	0.0720620539107933	1.00259078794068	0.316058342342512	0.536450047188043	CALCOCO1	protein_coding
ENSG00000012963.15	16.0556295700275	-0.237294741520161	0.0884187751819248	-2.6837596543485	0.00727994203859483	0.0416744594907559	UBR7	protein_coding
ENSG00000012983.12	75.1279586800363	-0.0389442511329437	0.0772657875374051	-0.504029692496054	0.61424051168259	0.782454599560832	MAP4K5	protein_coding
ENSG00000013016.16	162.80345283748	0.229732487270766	0.102787120262803	2.23503184721386	0.0254152580206042	0.10188594587021	EHD3	protein_coding
ENSG00000013275.8	40.1680175164712	-0.100308992109191	0.0586897901756053	-1.7091387072446	0.0874252591358453	0.236462425663458	PSMC4	protein_coding
ENSG00000013288.9	7.48026995503465	0.0639617484212142	0.138234482943583	0.462704725038242	0.643576030971234	0.801451693715328	MAN2B2	protein_coding
ENSG00000013293.6	1.21772339087734	0.0251810780774525	0.355560294650026	0.0708208381429033	0.943540347025081	NA	SLC7A14	protein_coding
ENSG00000013297.12	2.59567691745047	-0.767693943903783	0.298570411564762	-2.57123249380412	0.0101337270474292	0.0529616408362666	CLDN11	protein_coding
ENSG00000013306.16	90.7997876888546	0.0991087125963513	0.125224079462075	0.791450917603808	0.428680907215663	0.639197916758289	SLC25A39	protein_coding
ENSG00000013364.19	78.8338595720915	0.363106935912209	0.0665770859472843	5.45393254669808	4.9267897123555e-08	3.9310743142391e-06	MVP	protein_coding
ENSG00000013374.17	68.9021311076794	0.180291303616831	0.0529003771082317	3.40812889193518	0.000654099902069634	0.00694820342266556	NUB1	protein_coding
ENSG00000013375.16	6.70620167095204	-0.0938535431739937	0.126388961508288	-0.742577057790283	0.457737782685218	0.662681616726651	PGM3	protein_coding
ENSG00000013392.8	2.1468704252168	-0.117286155831443	0.223546880542575	-0.524660221367327	0.59981941473403	0.773273114946294	RWDD2A	protein_coding
ENSG00000013441.16	50.0528427129259	-0.222176963707272	0.0789787939308716	-2.81312175900962	0.00490630693767647	0.0310427050643314	CLK1	protein_coding
ENSG00000013503.10	4.61218459747764	-0.361019503493052	0.144158190278178	-2.50432877102857	0.0122683972934513	0.0607493311678196	POLR3B	protein_coding
ENSG00000013523.11	2.83680536385597	-0.0246884543678474	0.199524602493325	-0.123736391699732	0.9015239966558	0.950892735478754	ANGEL1	protein_coding
ENSG00000013561.18	45.111767632378	-0.323327351656333	0.0779629641741436	-4.14719161952496	3.36578357928108e-05	0.000685102087626201	RNF14	protein_coding
ENSG00000013563.14	17.813741040726	0.00591503296728574	0.0879390132214354	0.0672628990319842	0.946372412254106	0.972622056885568	DNASE1L1	protein_coding
ENSG00000013573.17	4.79679511817427	0.0334122915908162	0.200423427296764	0.166708513278456	0.867599406654906	0.932394211852275	DDX11	protein_coding
ENSG00000013583.10	22.0593097183278	0.132143739736227	0.0833077773522378	1.58621132307376	0.112691380058752	0.279696898226415	HEBP1	protein_coding
ENSG00000013588.9	1.37709585598918	-0.0817318435341727	0.415514369193962	-0.196700402185178	0.844061995344719	NA	GPRC5A	protein_coding
ENSG00000013619.15	3.46000053654161	-0.253696415357575	0.188967079994147	-1.34254291999132	0.179420023764685	0.379514293376633	MAMLD1	protein_coding
ENSG00000013725.14	9.07887859318039	-0.417515604122489	0.146897061689961	-2.84223250839211	0.00447988068624841	0.0290045940419486	CD6	protein_coding
ENSG00000013810.21	65.7765763460632	0.188544096673258	0.073420533293201	2.56800227696954	0.0102286484184163	0.0533386222576383	TACC3	protein_coding
ENSG00000014123.10	23.8008637429719	-0.231531075659571	0.076687535973914	-3.01914871457505	0.00253486069201729	0.0188943995212308	UFL1	protein_coding
ENSG00000014138.9	1.64507851700262	0.185294994645198	0.248516852697618	0.745603336891828	0.455907066566991	NA	POLA2	protein_coding
ENSG00000014164.7	12.643791227119	0.129753053782142	0.0861684258299437	1.50580740604701	0.132116621576565	0.311542876209903	ZC3H3	protein_coding
ENSG00000014216.16	157.347563539425	0.315807635261783	0.0835449933087126	3.78009049680358	0.000156771366965825	0.00233461326224929	CAPN1	protein_coding
ENSG00000014257.16	4.41266858265484	0.126437367743513	0.177618581332217	0.7118476388854	0.476559129141334	0.678104509416839	ACP3	protein_coding
ENSG00000014641.21	20.0236944305114	0.0306574588268144	0.0786623280225935	0.389734954424549	0.696732546429173	0.836525361290883	MDH1	protein_coding
ENSG00000014824.14	33.6081918380807	0.0127248531767732	0.0568634958769538	0.223778946062485	0.822929313150603	0.906943668951756	SLC30A9	protein_coding
ENSG00000014914.21	7.66706048383637	-0.00894321828001884	0.139571715083659	-0.064076150921111	0.948909591621377	0.97373309427395	MTMR11	protein_coding
ENSG00000014919.13	7.34619192572023	0.0177659942052613	0.109898428304894	0.161658310125898	0.871574936317498	0.934386352447257	COX15	protein_coding
ENSG00000015133.19	163.261325348062	-0.194822238189277	0.0662191057032314	-2.94208500885523	0.00326010419072558	0.0229712208481482	CCDC88C	protein_coding
ENSG00000015153.15	31.7801773042129	-0.108830010810515	0.0684719406652602	-1.58941034463378	0.111967780637672	0.278491594667875	YAF2	protein_coding
ENSG00000015171.20	63.6887602845997	-0.111694267689327	0.0550974647654238	-2.02721247093424	0.0426406883197522	0.146264059004391	ZMYND11	protein_coding
ENSG00000015285.11	136.31612344191	0.29900014271988	0.0483824188334564	6.17993374306291	6.41285099143504e-10	1.28650952103889e-07	WAS	protein_coding
ENSG00000015413.9	0.52369588357478	-0.856396912926624	0.70841652478401	-1.20888895581273	0.226705509719329	NA	DPEP1	protein_coding
ENSG00000015475.19	39.9181188318362	0.125603693276793	0.0676999773045309	1.85529889783858	0.0635535555250265	0.191109760222259	BID	protein_coding
ENSG00000015479.20	8.78566457470314	-0.149280735226116	0.103766668267263	-1.43861933430903	0.150258405348204	0.338015346178885	MATR3	protein_coding
ENSG00000015520.15	0.627084886947251	0.140537396275769	0.548177423423297	0.256372098285498	0.79766353040298	NA	NPC1L1	protein_coding
ENSG00000015532.10	9.59085070241241	0.501114193709476	0.170993691234078	2.93060048059602	0.00338307564105434	0.0236008600235102	XYLT2	protein_coding
ENSG00000015568.13	0.0982450127133462	-0.964375813383563	1.13793327119334	-0.847480109595733	0.396727569113745	NA	RGPD5	protein_coding
ENSG00000015592.16	0.815271301333013	-0.0351383155706137	0.481924157652882	-0.0729125423837396	0.941875713131789	NA	STMN4	protein_coding
ENSG00000015676.18	27.4853673081158	-0.082414321996896	0.070748198729343	-1.16489639986713	0.244060930954401	0.458957837347604	NUDCD3	protein_coding
ENSG00000016082.15	0.405378562803299	0.0670194695588678	0.615447413263306	0.108895525620147	0.913285355578974	NA	ISL1	protein_coding
ENSG00000016391.11	1.25772251762881	0.117384122506087	0.349272167346981	0.336082097230133	0.736808958366221	NA	CHDH	protein_coding
ENSG00000016402.14	0.605315106531579	0.375856491244027	0.490282391858974	0.766612257517376	0.443312085465628	NA	IL20RA	protein_coding
ENSG00000016490.16	0.622423947829255	-0.236534452139798	0.535512919438213	-0.441697004038553	0.658708477949756	NA	CLCA1	protein_coding
ENSG00000016602.9	0.375115388799445	-0.287762630496375	0.645398195114681	-0.44586835332758	0.65569234332451	NA	CLCA4	protein_coding
ENSG00000016864.19	8.85254066953151	-0.132451157745795	0.126985314206164	-1.04304311544842	0.296928324519421	0.517198939407672	GLT8D1	protein_coding
ENSG00000017260.20	51.1006702597691	-0.00724692168714849	0.0891632948273641	-0.0812769615701148	0.935221695366963	0.967339515655368	ATP2C1	protein_coding
ENSG00000017427.17	9.48840800427495	-0.310393874645655	0.285229996659936	-1.08822311215647	0.276496623951723	0.496781229548881	IGF1	protein_coding
ENSG00000017483.15	9.24643229894098	0.0266454241002775	0.139631605543267	0.190826596862563	0.848661450292667	0.921642003438243	SLC38A5	protein_coding
ENSG00000017797.13	141.702550157689	0.0967155966046758	0.0415688725264943	2.32663506913817	0.0199846963839245	0.0858241869478444	RALBP1	protein_coding
ENSG00000018189.13	17.5252104244262	0.138324833274436	0.0826373686075601	1.6738775157681	0.09415467390741	0.248863934816819	RUFY3	protein_coding
ENSG00000018236.15	0.978041913475902	-0.0475042929928499	0.455495856304737	-0.104291383412868	0.916938115665848	NA	CNTN1	protein_coding
ENSG00000018280.17	16.9951085003033	0.0804646635422452	0.158798310742808	0.506709820563312	0.612358438908759	0.781403867114557	SLC11A1	protein_coding
ENSG00000018408.15	83.0781447002785	-0.408905534352574	0.0923300419878455	-4.42873766272524	9.47862311480062e-06	0.000250203579701401	WWTR1	protein_coding
ENSG00000018510.18	39.6681432018233	0.262767467803483	0.0647215925766706	4.05996603826155	4.90798541811931e-05	0.000939003259218658	AGPS	protein_coding
ENSG00000018607.7	0.551982898707466	0.722128394983227	0.568788449727684	1.26959046958312	0.20423054596687	NA	ZNF806	transcribed_unprocessed_pseudogene
ENSG00000018610.15	17.9201112805351	-0.162900071973468	0.0786295118692417	-2.0717421245647	0.038289496618521	0.13568426676482	STEEP1	protein_coding
ENSG00000018625.15	1.98078982215272	0.478767579726858	0.40370518429254	1.18593369209726	0.235648486417909	0.448645837142991	ATP1A2	protein_coding
ENSG00000018699.13	39.5216499896747	0.198232077115021	0.124169454886353	1.59646410058299	0.110385214652713	0.2758255461509	TTC27	protein_coding
ENSG00000018869.17	2.82524928764546	-0.149681952996305	0.193219298276485	-0.774673929216531	0.438532360048138	0.647697721093396	ZNF582	protein_coding
ENSG00000019102.12	2.89433879499496	0.369007467448659	0.237679346926714	1.55254325720795	0.120532290736207	0.293235640621547	VSIG2	protein_coding
ENSG00000019144.19	12.6734055716974	-0.13705060324814	0.129333525843748	-1.05966803544593	0.289295649609662	0.508585228776726	PHLDB1	protein_coding
ENSG00000019169.11	15.2443903485594	0.883177028322301	0.166528326393624	5.30346426610168	1.136254544228e-07	7.97821128229693e-06	MARCO	protein_coding
ENSG00000019186.10	0.598695140668234	-0.290649760038224	0.575204027341577	-0.505298548380339	0.613349162228424	NA	CYP24A1	protein_coding
ENSG00000019485.14	7.6292434411131	0.023439025728682	0.156200407163896	0.150057392002111	0.880719335537258	0.939052845514845	PRDM11	protein_coding
ENSG00000019505.8	0.608202154291667	0.0408015325480049	0.498170545856528	0.0819027397090547	0.934724055788523	NA	SYT13	protein_coding
ENSG00000019549.13	3.21425367965319	0.127966285179978	0.215785865443854	0.593024408326105	0.553164817399472	0.738906950909541	SNAI2	protein_coding
ENSG00000019582.16	774.230948806834	0.180488144303808	0.0840645832613122	2.14701765359101	0.0317918762119316	0.119513485016488	CD74	protein_coding
ENSG00000019991.18	2.06431127877828	0.493624458930955	0.289783139771164	1.70342711905448	0.0884881662157395	0.238472219659024	HGF	protein_coding
ENSG00000019995.6	43.2569004921847	-0.14606162475353	0.0640457881948583	-2.28058126647048	0.0225732368814889	0.0939525683244662	ZRANB1	protein_coding
ENSG00000020129.16	5.90667418729554	0.0436080568675401	0.139130765905162	0.313432162784652	0.75395235197482	0.868275617416959	NCDN	protein_coding
ENSG00000020181.18	3.49397389583144	0.0322359950692714	0.192282767568981	0.167648903106758	0.866859496511085	0.931749552966335	ADGRA2	protein_coding
ENSG00000020219.9	0.192369127842201	-0.512271233023619	0.885888302748548	-0.578257136293878	0.563090528816132	NA	CCT8L1P	processed_pseudogene
ENSG00000020256.20	10.1509798961664	-0.070858839719505	0.108813426162233	-0.651195741358787	0.514920139061807	0.711224895529158	ZFP64	protein_coding
ENSG00000020426.11	15.0545227585467	-0.0442569393180135	0.0915525984108053	-0.483404513757528	0.628808543877507	0.792272664597087	MNAT1	protein_coding
ENSG00000020577.14	38.9857824118353	-0.250323207768781	0.091085120110802	-2.74823382199278	0.00599172628737112	0.0361667705304101	SAMD4A	protein_coding
ENSG00000020633.19	98.7804912533422	-0.0823676902791168	0.078658628925906	-1.04715390293295	0.295028601915519	0.515181131148922	RUNX3	protein_coding
ENSG00000020922.13	35.4122146562007	-0.0735653353395786	0.063794282468446	-1.15316502503129	0.248842656062343	0.464385039080862	MRE11	protein_coding
ENSG00000021300.14	3.84118540594477	-0.364614880141011	0.163950563605107	-2.22393184947645	0.0261530298175475	0.10386510116737	PLEKHB1	protein_coding
ENSG00000021355.13	182.278304697477	0.400093389861743	0.083524248398568	4.79014654466023	1.6665955178547e-06	6.42967056517406e-05	SERPINB1	protein_coding
ENSG00000021461.17	0.31178972799251	0.181422982614687	0.580832994952797	0.312349649884182	0.75477481096446	NA	CYP3A43	protein_coding
ENSG00000021488.13	0.476320758392936	0.0150146553990638	0.504089570552319	0.0297856894412883	0.976237971875446	NA	SLC7A9	protein_coding
ENSG00000021574.13	35.6720110055737	-0.104043930632919	0.0751900871912392	-1.38374531164318	0.1664364538596	0.361806055967549	SPAST	protein_coding
ENSG00000021645.20	3.32940495333242	-0.263697860050619	0.313826142479676	-0.840267346649416	0.40075850539578	0.616607103073824	NRXN3	protein_coding
ENSG00000021762.20	27.2668780808807	0.207633813246013	0.0951726584554621	2.18165402349435	0.0291350765379745	0.111910251592663	OSBPL5	protein_coding
ENSG00000021776.11	45.6230805794226	-0.0870739444702259	0.0519797680106538	-1.67515069425433	0.0939046686810403	0.248542496886034	AQR	protein_coding
ENSG00000021826.17	2.70655923318334	0.35346061457483	0.266786125004819	1.32488379809274	0.185209695388436	0.387269170985678	CPS1	protein_coding
ENSG00000021852.13	1.323467451696	-0.00266053217402662	0.364553607613699	-0.00729805471256197	0.99417704651097	NA	C8B	protein_coding
ENSG00000022267.19	88.3425412833691	0.39506146390027	0.126730578436979	3.11733339161493	0.00182495065511611	0.0150486095418647	FHL1	protein_coding
ENSG00000022277.13	60.824192678386	0.160771467546351	0.0537343364775984	2.99196897338401	0.00277184432566998	0.0202628890501736	RTF2	protein_coding
ENSG00000022355.18	1.14203007882809	0.572779562343022	0.386168753254878	1.48323642841444	0.138011605794542	NA	GABRA1	protein_coding
ENSG00000022556.16	3.3924957964403	0.215308216646139	0.242148665901712	0.889157145856553	0.373918630391427	0.591122292759969	NLRP2	protein_coding
ENSG00000022567.10	45.2409056322443	0.120599870924241	0.0965052465483191	1.24967165245112	0.211419516708637	0.419226810666393	SLC45A4	protein_coding
ENSG00000022840.17	208.908956160048	0.116472441506829	0.0736639505444707	1.58113216364245	0.113847821948299	0.28182001826546	RNF10	protein_coding
ENSG00000022976.16	5.25461182319755	-0.375728934489417	0.142802899125187	-2.63110158681049	0.00851085916542196	0.0465775507638428	ZNF839	protein_coding
ENSG00000023041.12	9.68977353414001	-0.0472155356419698	0.100905624502334	-0.46791777836802	0.639843389263569	0.799690344911739	ZDHHC6	protein_coding
ENSG00000023171.19	10.7337021807441	0.635172694327013	0.13620121314443	4.66348778886034	3.10894641506326e-06	0.000104697684668425	GRAMD1B	protein_coding
ENSG00000023191.17	56.2936137619387	0.375103694690845	0.0668281148304657	5.61296238330879	1.98891848493771e-08	1.9130398824644e-06	RNH1	protein_coding
ENSG00000023228.14	50.964204713799	-0.0277043697971575	0.0425632927724635	-0.650898179923735	0.515112216435876	0.711233812179083	NDUFS1	protein_coding
ENSG00000023287.13	55.7616018815049	-0.0710014386865364	0.0509640932023315	-1.3931659375289	0.163569617534256	0.357733707994636	RB1CC1	protein_coding
ENSG00000023318.8	27.6448191499926	-0.0398215256484808	0.0722457267175863	-0.551195585645446	0.581499605829255	0.759707977656559	ERP44	protein_coding
ENSG00000023330.15	35.434231504622	0.574575326612072	0.10517146565936	5.46322448783841	4.67562705948612e-08	3.79536594198633e-06	ALAS1	protein_coding
ENSG00000023445.16	55.4724496592766	-0.271436407904414	0.0972623149406351	-2.79076647589652	0.00525833955417438	0.0327278088912734	BIRC3	protein_coding
ENSG00000023516.9	49.5867041392727	-0.213617628899208	0.0564813144932017	-3.78209379183127	0.00015551474067044	0.00231835828368895	AKAP11	protein_coding
ENSG00000023572.10	6.80567067362591	0.286714360729934	0.121281879183043	2.36403296734226	0.0180772038649665	0.0799805210698564	GLRX2	protein_coding
ENSG00000023608.5	8.53809867012314	-0.355196121191102	0.127212060086539	-2.79215760635801	0.0052357846841382	0.0326637602484908	SNAPC1	protein_coding
ENSG00000023697.13	43.1084154959978	0.32779668058548	0.114152849081406	2.87155934541519	0.00408452081326793	0.0270178642396239	DERA	protein_coding
ENSG00000023734.11	62.2002620004101	0.209948822122478	0.0741332050224699	2.83204836562566	0.00462508522205553	0.0296846763132202	STRAP	protein_coding
ENSG00000023839.12	2.15910865284915	0.0726600577318991	0.279268470434702	0.260179953787115	0.79472496647868	0.891490935475493	ABCC2	protein_coding
ENSG00000023892.11	72.4731378772884	-0.0939879499916167	0.0785195027212332	-1.19700134023137	0.231306032366307	0.443548073822883	DEF6	protein_coding
ENSG00000023902.14	289.432836054732	0.289995017387533	0.0824294828117533	3.51809822766695	0.000434651441075189	0.004999025542194	PLEKHO1	protein_coding
ENSG00000023909.10	29.4952163926553	0.0857037069892421	0.0962070109047978	0.89082600304515	0.373022522809498	0.590237215528313	GCLM	protein_coding
ENSG00000024048.11	108.606699105083	-0.118696484643492	0.0480332059245828	-2.47113392409946	0.0134685368826247	0.0650631797188506	UBR2	protein_coding
ENSG00000024422.12	18.2737867024598	-0.343938450157891	0.113341144211192	-3.03454189166309	0.00240901296942672	0.018266614000896	EHD2	protein_coding
ENSG00000024526.17	4.61366283825971	0.253204160538629	0.16933947948793	1.49524588893447	0.13485028135149	0.316096897786111	DEPDC1	protein_coding
ENSG00000024862.18	23.084547584245	0.0695289020922481	0.0766029327867804	0.907653265518927	0.364061442705747	0.581562375146946	CCDC28A	protein_coding
ENSG00000025039.15	22.5504185072519	0.800934990428664	0.128297077758587	6.2428155373559	4.29763628788545e-10	9.42995412355864e-08	RRAGD	protein_coding
ENSG00000025156.13	6.74430735500092	-0.227838088848908	0.11761684429217	-1.93712125350804	0.0527305231803982	0.168065621568305	HSF2	protein_coding
ENSG00000025293.17	60.3071237121119	-0.183714997501566	0.0579388201808798	-3.17084464143426	0.00151996410181466	0.0131921235363309	PHF20	protein_coding
ENSG00000025423.11	2.83780097315419	-0.277976964493458	0.244199910912534	-1.13831722319105	0.254988044716152	0.471840441685192	HSD17B6	protein_coding
ENSG00000025434.19	7.46373089921718	0.437918270663037	0.163498009796698	2.67843181215214	0.00739677910799526	0.0420538336087358	NR1H3	protein_coding
ENSG00000025708.14	102.306404367811	0.662134188387008	0.10043264608747	6.59281831338321	4.31554587782214e-11	1.37734569914219e-08	TYMP	protein_coding
ENSG00000025770.19	9.51528856866739	-0.0515514322734079	0.116504664969027	-0.442483846351671	0.658139117041398	0.811008039716774	NCAPH2	protein_coding
ENSG00000025772.8	9.1542928347065	0.0752740445596698	0.106212863568536	0.708709303474315	0.478504890269767	0.679575664852178	TOMM34	protein_coding
ENSG00000025796.14	44.4345594181419	-0.134408056414819	0.0784182092021787	-1.71399038287506	0.0865304921271962	0.234938108308803	SEC63	protein_coding
ENSG00000025800.14	38.7997873497423	0.0435605263804762	0.0569722559559191	0.764591916707321	0.444514584011936	0.652459926950569	KPNA6	protein_coding
ENSG00000026025.16	754.624492527136	-0.0227223619990814	0.0471197350779794	-0.48222601339922	0.629645399314588	0.792958406661491	VIM	protein_coding
ENSG00000026036.22	0.419092492545532	-0.702715713627384	0.594753642598809	-1.1815240181747	0.237394617826867	NA	RTEL1-TNFRSF6B	protein_coding
ENSG00000026103.22	6.83103650961262	0.295324734559367	0.132482383063957	2.22916230618223	0.0258031075310971	0.102999726850255	FAS	protein_coding
ENSG00000026297.17	31.374378545077	0.0682266918644039	0.111078213898409	0.61422208253009	0.539068582917716	0.728235670212341	RNASET2	protein_coding
ENSG00000026508.20	192.616842830855	-0.256112900042057	0.070253216276228	-3.64556832579805	0.00026680151357027	0.00344365225649568	CD44	protein_coding
ENSG00000026559.14	1.52822179789804	0.267517943886537	0.319594559453101	0.837054123650671	0.40256214583422	NA	KCNG1	protein_coding
ENSG00000026652.15	4.34585491185356	-0.285088978879085	0.203881110476269	-1.39830991803563	0.162020020826511	0.356063717130937	AGPAT4	protein_coding
ENSG00000026751.17	25.688073496101	0.478075397308739	0.116047732854433	4.11964443896913	3.79457496484177e-05	0.00075584703874146	SLAMF7	protein_coding
ENSG00000026950.17	23.7267529827186	-0.0856421258056451	0.0968199341879256	-0.884550547611563	0.376399088495897	0.593864708742962	BTN3A1	protein_coding
ENSG00000027001.10	3.99336894353331	-0.22116194441163	0.156716388500066	-1.41122410060857	0.158178545979215	0.350142074587976	MIPEP	protein_coding
ENSG00000027075.16	76.5866872141274	-0.260290823056434	0.0775757713262893	-3.35531079622312	0.00079275864631191	0.00800338581607344	PRKCH	protein_coding
ENSG00000027644.5	0.698328880593396	0.400431396051828	0.493880143790668	0.810786586758489	0.417488238639284	NA	INSRR	protein_coding
ENSG00000027697.15	26.8488411341329	0.209744930191492	0.108264412875232	1.9373395617377	0.0527038492742848	0.168056347719978	IFNGR1	protein_coding
ENSG00000027847.14	3.53306878739758	-0.153258678852387	0.169146063929781	-0.906072983856192	0.364897223727526	0.582346874397245	B4GALT7	protein_coding
ENSG00000027869.12	17.7830991326845	0.0237939918107396	0.116044175388076	0.20504253428634	0.837538893390379	0.914869219032443	SH2D2A	protein_coding
ENSG00000028116.18	42.3832188936467	0.0143016053639631	0.0788901602311979	0.181285033799531	0.856143852694966	0.925763057277191	VRK2	protein_coding
ENSG00000028137.19	35.2744015207154	-0.0169982999625601	0.111177002826242	-0.152894029614439	0.878481844230891	0.93820979074716	TNFRSF1B	protein_coding
ENSG00000028203.18	26.1174393474714	-0.191218261799101	0.081462217415003	-2.34732453727542	0.0189087768223202	0.0825414836542875	VEZT	protein_coding
ENSG00000028277.21	85.7047988880757	-0.00797916337812564	0.070287234115005	-0.11352222745129	0.909616542030088	0.955260626662318	POU2F2	protein_coding
ENSG00000028310.18	19.7226469608883	-0.163401116133423	0.087295357202807	-1.8718190906053	0.0612316361949735	0.186443162854729	BRD9	protein_coding
ENSG00000028528.15	96.276281935741	-0.0135141529030114	0.0392606254972334	-0.344216444130869	0.730683516464801	0.854583877880836	SNX1	protein_coding
ENSG00000028839.10	26.4988291017377	0.0336322157503289	0.104713182810937	0.321184160842986	0.748070834603866	0.864622117723629	TBPL1	protein_coding
ENSG00000029153.14	22.8973412727623	0.221913196940327	0.12465263914141	1.78025269636355	0.0750346148339851	0.213821245152933	ARNTL2	protein_coding
ENSG00000029363.17	65.1533339571518	-0.102251894946822	0.0481591080624203	-2.1232098986196	0.0337362668624416	0.124542164970891	BCLAF1	protein_coding
ENSG00000029364.12	12.8942983536338	0.0719674478021108	0.0878727193787938	0.818996479349638	0.412788422262293	0.6270186926803	SLC39A9	protein_coding
ENSG00000029534.21	185.568247110179	0.160231062439315	0.115112653756729	1.39195003511895	0.163937528746102	0.358278852540182	ANK1	protein_coding
ENSG00000029559.7	0.436621107823626	-0.0910167634499295	0.638731259555869	-0.142496178303871	0.886688097841136	NA	IBSP	protein_coding
ENSG00000029639.11	4.24709842303963	-0.169235158697649	0.161331750387976	-1.0489885486934	0.294183388879044	0.514344787105131	TFB1M	protein_coding
ENSG00000029725.17	138.419475144794	-0.141416558349891	0.038501792500371	-3.67298635118165	0.000239732292770764	0.00317300715115913	RABEP1	protein_coding
ENSG00000029993.15	12.5388886301487	0.274549800486241	0.149441579599007	1.83717142995231	0.0661845919198523	0.19666318754348	HMGB3	protein_coding
ENSG00000030066.13	21.4624478288328	-0.0826027331713884	0.07269625053306	-1.13627226391577	0.2558426350271	0.472550062302455	NUP160	protein_coding
ENSG00000030110.13	9.85473354205563	0.355838015813726	0.125607572477503	2.83293442262374	0.00461228469420172	0.0296160557661979	BAK1	protein_coding
ENSG00000030304.14	0.738944973312167	0.0955895991919828	0.488595519491895	0.195641579544957	0.844890713343273	NA	MUSK	protein_coding
ENSG00000030419.17	13.072506932666	-0.507681420396426	0.135187119256632	-3.75539787509394	0.000173066321066099	0.00250295607284369	IKZF2	protein_coding
ENSG00000030582.18	22.9381173643464	0.39924600161626	0.132895581261583	3.00420825001255	0.00266272998801614	0.0196184245654305	GRN	protein_coding
ENSG00000031003.10	320.968794762555	-0.346999871015008	0.0899623132904139	-3.85716927814909	0.000114707726000941	0.00183467038295128	FAM13B	protein_coding
ENSG00000031081.11	80.8121586529916	-0.0368556674914741	0.0775148827580746	-0.475465693555924	0.634455080051616	0.796144463333468	ARHGAP31	protein_coding
ENSG00000031691.7	2.8474584878502	0.222131524432754	0.189431199636548	1.17262375394838	0.240946719389352	0.45546032849437	CENPQ	protein_coding
ENSG00000031698.13	69.7689857259272	0.025297367211762	0.0523281499687067	0.483437064503338	0.628785436288343	0.792272664597087	SARS1	protein_coding
ENSG00000031823.14	40.0759585230955	-0.0465590590287658	0.0551424825756737	-0.844341002690101	0.398478879904033	0.614589666171591	RANBP3	protein_coding
ENSG00000032219.19	50.130780115861	-0.239707565952281	0.0510077278193499	-4.69943626583867	2.60880620621126e-06	9.25138019035977e-05	ARID4A	protein_coding
ENSG00000032389.13	8.67447539309637	-0.161116200120396	0.113844946759184	-1.41522487125585	0.157002574504512	0.348444676448855	EIPR1	protein_coding
ENSG00000032444.17	18.3419514972699	0.101631881137861	0.092285049389691	1.10128218828493	0.270773860807556	0.490325896495231	PNPLA6	protein_coding
ENSG00000032742.18	17.563364843775	-0.137664740539232	0.108815204791555	-1.26512412307582	0.205826836676257	0.412446670582859	IFT88	protein_coding
ENSG00000033011.14	2.96518148665012	-0.225678317997989	0.181950011804228	-1.24033142817716	0.214852832485947	0.423131603765729	ALG1	protein_coding
ENSG00000033030.15	13.9380595365395	-0.0836608483710008	0.084215923698155	-0.993408902939262	0.32051072467686	0.541107490579123	ZCCHC8	protein_coding
ENSG00000033050.9	5.63433806070052	0.155638715766258	0.125518958727092	1.23996181409259	0.21498951847934	0.423165171252939	ABCF2	protein_coding
ENSG00000033100.16	3.85560813737627	0.277911824053681	0.192706925196508	1.44214757082698	0.149260747465453	0.336771959617185	CHPF2	protein_coding
ENSG00000033122.21	2.53407247483176	0.0819257511491381	0.363864847261594	0.225154344437783	0.821859205392688	0.906271599633257	LRRC7	protein_coding
ENSG00000033170.17	93.4474036022211	0.47288497563297	0.133954213356245	3.53019859386844	0.000415247847210374	0.0048342663426767	FUT8	protein_coding
ENSG00000033178.13	23.7750459594734	0.0115031718317281	0.0673207448737745	0.170871131228516	0.864325096735811	0.930307145969264	UBA6	protein_coding
ENSG00000033327.13	100.385851957964	-0.0671207516112507	0.0590567036372283	-1.13654754629649	0.255727478498419	0.472504970568041	GAB2	protein_coding
ENSG00000033627.17	23.1227539335062	-0.0539180857099461	0.110971285364079	-0.485874210910051	0.627056354060035	0.790644274297516	ATP6V0A1	protein_coding
ENSG00000033800.14	75.9407464917502	-0.00132922431401399	0.0565940457812214	-0.0234869993064719	0.981261808676229	0.989756433456638	PIAS1	protein_coding
ENSG00000033867.16	19.7207678787783	-0.129655215458414	0.102246539723376	-1.2680645800747	0.204774889131796	0.410925088322065	SLC4A7	protein_coding
ENSG00000034053.15	27.1571550365675	-0.328763415858388	0.0915224493793476	-3.59216146516917	0.000327946540024326	0.00401163176094217	APBA2	protein_coding
ENSG00000034152.19	177.367781326131	0.0653894755049062	0.0926677280693932	0.705633739676234	0.480415936589198	0.68128734472165	MAP2K3	protein_coding
ENSG00000034239.11	0.781176746471006	0.700889808545498	0.517808016620953	1.35357079467266	0.175873349730056	NA	EFCAB1	protein_coding
ENSG00000034510.6	987.605846967386	0.0965016671958556	0.0551784317828003	1.74890195458466	0.0803079686784848	0.223585409229176	TMSB10	protein_coding
ENSG00000034533.12	5.25670076080449	-0.320753062316048	0.132713795037056	-2.41687808133653	0.015654259452722	0.0720290843691269	ASTE1	protein_coding
ENSG00000034677.13	44.8027585570896	-0.290782570918974	0.0589475937419364	-4.93289975824927	8.10177394039248e-07	3.63492688322465e-05	RNF19A	protein_coding
ENSG00000034693.15	7.87113453286837	-0.0483389577683764	0.127960736783324	-0.377763984355832	0.705605930888091	0.840871018963125	PEX3	protein_coding
ENSG00000034713.8	214.068202440761	0.00721546936568982	0.088919842932968	0.0811457727284694	0.935326024310684	0.967357737472008	GABARAPL2	protein_coding
ENSG00000034971.17	0.316102770100703	-0.561214144240216	0.67219133949874	-0.834902372676683	0.403772678752228	NA	MYOC	protein_coding
ENSG00000035115.22	6.69365473458718	-0.292328402040585	0.147184438233685	-1.98613661572329	0.0470181565326069	0.156278336612402	SH3YL1	protein_coding
ENSG00000035141.8	13.8883504156993	0.0593982161257787	0.0876132851497484	0.677959010716873	0.497797682679129	0.696098972324231	FAM136A	protein_coding
ENSG00000035403.18	1547.47042502013	0.379512878040895	0.125291171349015	3.02904725013474	0.00245326310436655	0.018452690827327	VCL	protein_coding
ENSG00000035499.13	3.93369368329009	0.354450398972681	0.190510138965332	1.86053299261506	0.0628101551167057	0.189645884391292	DEPDC1B	protein_coding
ENSG00000035664.11	8.11583788059416	-0.0481584176738366	0.134659560408487	-0.357630884340844	0.720619562575616	0.849534966189505	DAPK2	protein_coding
ENSG00000035681.9	25.9608752563951	-0.0918951151754449	0.0778701690291025	-1.18010678956021	0.237957744576295	0.451695134777631	NSMAF	protein_coding
ENSG00000035687.10	33.1324964212422	0.0680822482990366	0.0679953049125462	1.00127866749921	0.316692103280255	0.536855046639862	ADSS2	protein_coding
ENSG00000035720.8	13.9097457930004	-0.265368607281083	0.161300573549211	-1.64518080402312	0.0999325309237551	0.258873368707304	STAP1	protein_coding
ENSG00000035862.12	12.7328976399574	0.250416031543134	0.131148858684774	1.9094030558438	0.0562101168889867	0.175413038104898	TIMP2	protein_coding
ENSG00000035928.16	55.4918440476814	-0.072453160993833	0.0534738305730433	-1.35492745175352	0.175440672383793	0.374333676757172	RFC1	protein_coding
ENSG00000036054.13	38.5208771095632	0.0193664743962378	0.069173071204892	0.27997129603909	0.779499527016929	0.882925621705012	TBC1D23	protein_coding
ENSG00000036257.13	64.0884629848521	-0.0584300708371271	0.0445080201974275	-1.31279869511033	0.189250789864701	0.391807564700418	CUL3	protein_coding
ENSG00000036448.10	18.8506672185782	0.0202152584382747	0.269310672838538	0.0750629680777433	0.940164611860504	0.969895207110968	MYOM2	protein_coding
ENSG00000036473.8	0.714238226904821	-0.112758594613865	0.367906239414173	-0.306487312619143	0.759233638419373	NA	OTC	protein_coding
ENSG00000036530.9	1.43810045924015	0.238303598114131	0.391929586458763	0.608026559738183	0.543169858644669	NA	CYP46A1	protein_coding
ENSG00000036549.13	35.7413327590532	-0.105727892960371	0.0557949502941615	-1.89493659198464	0.0581008026349827	0.179533307049827	ZZZ3	protein_coding
ENSG00000036565.15	1.06458113920693	-0.0748074978365344	0.405558346711657	-0.184455574501394	0.853656075521903	NA	SLC18A1	protein_coding
ENSG00000036672.16	1.08088381798049	0.147511957098517	0.411385072464364	0.358573917655446	0.719913861628164	NA	USP2	protein_coding
ENSG00000036828.17	1.76446767876503	0.191643071449922	0.3969992482017	0.482729053815627	0.629288131074787	NA	CASR	protein_coding
ENSG00000037042.9	4.12562769288569	-0.243434669019826	0.183546291014799	-1.32628487164689	0.184745355946347	0.386586057749151	TUBG2	protein_coding
ENSG00000037241.7	14.2800571486806	0.0596387562266754	0.100424900958167	0.593864227474003	0.55260292682835	0.738574559955317	RPL26L1	protein_coding
ENSG00000037280.16	4.34121436049351	0.0104082876334411	0.185062697727794	0.056241953463526	0.955149060004176	0.976781113431302	FLT4	protein_coding
ENSG00000037474.15	34.5378947478807	-0.147093219041988	0.0612502855911332	-2.40151074598878	0.0163275295024711	0.0741311014559334	NSUN2	protein_coding
ENSG00000037637.11	13.6084934450015	0.0121475598568999	0.0750225052709898	0.161918877715714	0.871369736718428	0.934309018304718	FBXO42	protein_coding
ENSG00000037749.13	6.96073843305095	-0.0940981749964794	0.120365553873894	-0.781769966306684	0.434349774565445	0.643603422000174	MFAP3	protein_coding
ENSG00000037757.14	3.56834232141648	0.138250335218485	0.192501318022071	0.718178642302249	0.472647145084347	0.675217076136265	MRI1	protein_coding
ENSG00000037897.17	1.24182055885283	0.35567982438081	0.269233444474078	1.32108336345656	0.186473569580928	NA	METTL1	protein_coding
ENSG00000037965.6	0.230772173494252	-0.253511108177519	0.705584452853969	-0.359292366990386	0.719376383903704	NA	HOXC8	protein_coding
ENSG00000038002.9	2.74978801337765	-0.491351043297638	0.202382077273878	-2.42783871929878	0.0151890960856495	0.0706526917293062	AGA	protein_coding
ENSG00000038210.14	16.6687597313589	-0.0428977069987887	0.0783226323581024	-0.54770512312015	0.58389439381483	0.761633930586687	PI4K2B	protein_coding
ENSG00000038219.13	159.390967541153	-0.122526683690068	0.0554758087613299	-2.208650697049	0.0271989461834584	0.106480278604826	BOD1L1	protein_coding
ENSG00000038274.17	110.903075002091	-0.04939485264209	0.042434563713785	-1.16402404830296	0.244414266219075	0.459416505877128	MAT2B	protein_coding
ENSG00000038295.8	3.19706471434556	-0.265892716000772	0.215126622030108	-1.23598238791459	0.21646511033864	0.424665408911194	TLL1	protein_coding
ENSG00000038358.15	17.9125086004597	-0.0885826869117421	0.0854684160021557	-1.03643768137118	0.299997998626697	0.51997925138419	EDC4	protein_coding
ENSG00000038382.20	84.4079339572194	-0.0719145878858364	0.0573558796824041	-1.25383113787197	0.209903388812181	0.417084208320182	TRIO	protein_coding
ENSG00000038427.16	87.2692349308584	0.484045092161276	0.151089460906652	3.20369858530593	0.00135674436027806	0.0121123719334932	VCAN	protein_coding
ENSG00000038532.16	40.8668733505275	0.10366050493226	0.0660933894770693	1.56839444538133	0.116789106631246	0.286733729589357	CLEC16A	protein_coding
ENSG00000038945.15	9.75816536506678	0.701397731428963	0.160401414234889	4.3727652575547	1.22682616484333e-05	0.000305775778405609	MSR1	protein_coding
ENSG00000039068.20	4.82704135509076	0.0162342042042333	0.204379170716691	0.0794317940879457	0.936689180501687	0.968197126585101	CDH1	protein_coding
ENSG00000039123.16	42.3525110236618	-0.0259573683564493	0.0489814700919904	-0.529942615191003	0.596151718316724	0.770763523341424	MTREX	protein_coding
ENSG00000039139.11	3.56052797656635	0.57421427958463	0.316997661494689	1.81141487567173	0.0700766549974944	0.204059109666683	DNAH5	protein_coding
ENSG00000039319.17	15.2615463046949	0.148569380532753	0.0877940490940017	1.69224887183047	0.0905985318045375	0.242147487198938	ZFYVE16	protein_coding
ENSG00000039523.20	74.5760626848075	-0.191652559809346	0.0520226534808667	-3.68402122894084	0.000229583107830179	0.00307051007929448	RIPOR1	protein_coding
ENSG00000039537.14	1.13280931983939	0.0761916313403899	0.381605402485676	0.199660777452567	0.841745891114128	NA	C6	protein_coding
ENSG00000039560.14	46.6921502028138	-0.287373965730974	0.0919650834574261	-3.12481601633091	0.00177916301021451	0.0147751544366897	RAI14	protein_coding
ENSG00000039600.11	0.978756831045821	-0.0852200164110886	0.34713184517138	-0.245497546815433	0.806071207425404	NA	SOX30	protein_coding
ENSG00000039650.12	9.0590858868879	-0.110161708153476	0.124840672255259	-0.882418415115792	0.377550580897991	0.594855021603331	PNKP	protein_coding
ENSG00000039987.7	1.07699174098352	0.0680510816362431	0.307478474333781	0.221319823391509	0.824843415837605	NA	BEST2	protein_coding
ENSG00000040199.18	11.7706669683283	-0.124831118969398	0.107735932437495	-1.15867673992445	0.246587975428354	0.461957702633455	PHLPP2	protein_coding
ENSG00000040275.17	10.5023074968273	0.0795219577382343	0.112300074731704	0.708120256626897	0.478870581230653	0.679957489607893	SPDL1	protein_coding
ENSG00000040341.18	82.2121358319341	-0.0303016329129375	0.0887966931403498	-0.341247312724174	0.732917408133331	0.856483245603425	STAU2	protein_coding
ENSG00000040487.13	1.56878423836296	0.0610660470161299	0.245747446054355	0.248491074868071	0.803754474794026	NA	SLC66A1	protein_coding
ENSG00000040531.16	8.39736925702805	0.249981330775152	0.169291917155195	1.47662886082143	0.139775150980763	0.323381900522945	CTNS	protein_coding
ENSG00000040608.14	1.4990504940609	-0.210078064959015	0.356634594154311	-0.589056890168419	0.555823111086907	NA	RTN4R	protein_coding
ENSG00000040633.13	30.7251997937072	0.111900675290937	0.0649455013938132	1.72299347744503	0.0848897045668728	0.231858075148951	PHF23	protein_coding
ENSG00000040731.10	0.638136119692424	0.251282856611305	0.460105713468467	0.546141569764547	0.584968626929822	NA	CDH10	protein_coding
ENSG00000040933.16	50.8898796000617	-0.118205689667033	0.0615904991114908	-1.91921954477195	0.0549565550327636	0.172698062947894	INPP4A	protein_coding
ENSG00000041353.10	294.131302947278	0.130253452461683	0.118265171214682	1.10136780866143	0.270736610002035	0.490321668075648	RAB27B	protein_coding
ENSG00000041357.16	60.801306364743	0.2750040325833	0.0599364497006363	4.58826029831361	4.46955121764999e-06	0.000140415901005501	PSMA4	protein_coding
ENSG00000041515.16	1.32069011434297	0.978002770719332	0.40327687371934	2.42513973513882	0.0153024954618229	NA	MYO16	protein_coding
ENSG00000041802.11	18.3052853044742	-0.11227324743503	0.0818586818252293	-1.37154966256037	0.170203673253709	0.367040875844877	LSG1	protein_coding
ENSG00000041880.15	6.17213665650626	0.108628876136406	0.13491812785927	0.805146631220047	0.420735069331088	0.633063599980335	PARP3	protein_coding
ENSG00000041982.16	2.31211383940565	-0.24260836240177	0.321337499271819	-0.75499548901558	0.450251688874041	0.657253925243915	TNC	protein_coding
ENSG00000041988.15	5.52074468011335	-0.275793237296626	0.127088265820821	-2.17009206566293	0.0299998721437233	0.11461546859436	THAP3	protein_coding
ENSG00000042062.13	11.3105847810258	-0.0692095747630778	0.121352348215394	-0.570319205032888	0.568461217415813	0.750407213802441	RIPOR3	protein_coding
ENSG00000042088.14	12.8142226296857	-0.142454778153908	0.100668282583829	-1.41509097500777	0.157041823973159	0.348444676448855	TDP1	protein_coding
ENSG00000042286.15	2.66612611702079	-0.483546791643209	0.204855948448598	-2.36042348442979	0.018254083565165	0.0805344717027962	AIFM2	protein_coding
ENSG00000042304.13	0.722533578352037	0.423424811933919	0.587169805837938	0.721128381813942	0.470830530320575	NA	C2orf83	transcribed_unprocessed_pseudogene
ENSG00000042317.17	3.75331544803307	-0.0336464696844169	0.175377641547436	-0.191851534708409	0.84785850182456	0.921170317166678	SPATA7	protein_coding
ENSG00000042429.12	2.91087643678862	0.0143699276337813	0.215112629695101	0.0668018779471438	0.946739428365415	0.972638104502242	MED17	protein_coding
ENSG00000042445.14	3.20233684122652	-0.12573507304099	0.210750820669688	-0.596605378054758	0.550770879752709	0.737248638296377	RETSAT	protein_coding
ENSG00000042493.16	29.5820647143276	0.287448888451205	0.101863947970249	2.82189031722155	0.00477415022844016	0.0304327697040332	CAPG	protein_coding
ENSG00000042753.12	34.9084271058337	0.279667133272183	0.0858768612569066	3.25660636845517	0.00112752675667266	0.0104033234191551	AP2S1	protein_coding
ENSG00000042781.14	2.58761680217983	-0.254228384444008	0.362378283686837	-0.701555241824892	0.48295657258212	0.683272128628925	USH2A	protein_coding
ENSG00000042813.8	0.75942210352499	-0.179384693777252	0.370855236455335	-0.483705435824031	0.628594934874823	NA	ZPBP	protein_coding
ENSG00000042832.12	2.36194823102747	0.147926404618349	0.259834285599125	0.569310567607584	0.569145396519977	0.750710827910682	TG	protein_coding
ENSG00000042980.13	6.47625589450396	-0.432039667146791	0.187585603429815	-2.30316004665272	0.0212698398476286	0.0899134139013391	ADAM28	protein_coding
ENSG00000043039.7	0.688086558364125	0.153529086653695	0.511305850235749	0.300268589891759	0.763972290054246	NA	BARX2	protein_coding
ENSG00000043093.15	89.6179145687502	-0.538032887570993	0.0861146159211206	-6.24786956100253	4.16088922893906e-10	9.27482022888749e-08	DCUN1D1	protein_coding
ENSG00000043143.22	74.1706992120465	-0.171820320478795	0.0561387070944059	-3.06063907367608	0.00220865160473324	0.0172695403592811	JADE2	protein_coding
ENSG00000043355.12	0.319941578177608	-0.747418845988637	0.492710444822438	-1.51695352481921	0.129278418351291	NA	ZIC2	protein_coding
ENSG00000043462.13	269.585355996933	0.237174207068273	0.0450992240131039	5.25894208289172	1.44886509737523e-07	9.68876788687637e-06	LCP2	protein_coding
ENSG00000043514.17	6.9207934747389	-0.0947913999353254	0.118303056918237	-0.801259091731155	0.422981668159926	0.635015134270883	TRIT1	protein_coding
ENSG00000043591.6	1.44256881961865	-0.359184395745155	0.248892002277217	-1.44313353767428	0.148982857413921	NA	ADRB1	protein_coding
ENSG00000044012.4	0.118780836185329	-0.803529725171261	1.68580814520265	-0.4766436367376	0.633615904678726	NA	GUCA2B	protein_coding
ENSG00000044090.12	6.29979757999163	-0.287110735688441	0.118008661758837	-2.43296323684427	0.0149758213397448	0.0698689232804109	CUL7	protein_coding
ENSG00000044115.21	89.4349365658323	0.0884027385304789	0.0630204261231348	1.40276326214853	0.160687445545152	0.354355181813845	CTNNA1	protein_coding
ENSG00000044446.12	12.1695446537162	0.108492845671793	0.0978783935380286	1.10844530391317	0.267669548535242	0.48620921874019	PHKA2	protein_coding
ENSG00000044459.15	94.2983300541144	0.0404702569292364	0.0959093264275226	0.421963727999062	0.673051492965963	0.821283546164407	CNTLN	protein_coding
ENSG00000044524.11	0.532290698790566	-0.841438784653161	0.499689419470077	-1.68392355704772	0.0921964430458438	NA	EPHA3	protein_coding
ENSG00000044574.9	20.1719784823514	0.107186515385178	0.0975947308061441	1.09828178734451	0.272081462175647	0.49126613909094	HSPA5	protein_coding
ENSG00000046604.14	1.26628942397357	0.425196187427671	0.31689986062552	1.34173674481392	0.179681368422644	NA	DSG2	protein_coding
ENSG00000046647.14	4.0594684533991	-0.0352243420371884	0.148441304908642	-0.237294747973734	0.812428136274429	0.902176839925811	GEMIN8	protein_coding
ENSG00000046651.16	39.5613683789137	-0.253540403126777	0.0758391147528903	-3.34313505574133	0.000828375730674577	0.00824442266893203	OFD1	protein_coding
ENSG00000046653.15	0.73645315024154	-0.705282890496093	0.443041046741812	-1.59191320010379	0.11140420916821	NA	GPM6B	protein_coding
ENSG00000046774.10	0.352629742742414	-0.643097295832445	0.670413955383963	-0.95925404098148	0.337430782089903	NA	MAGEC2	protein_coding
ENSG00000046889.19	23.5879253132184	-0.444649445708637	0.0939992109910825	-4.73035295743939	2.24129817506554e-06	8.07039750575524e-05	PREX2	protein_coding
ENSG00000047056.16	52.517253680522	0.0352495261014332	0.0745829029420726	0.472622071693977	0.636482832736389	0.797833474972517	WDR37	protein_coding
ENSG00000047188.16	22.136788303928	-0.144098775822078	0.0725642399518149	-1.98580975860513	0.0470544517883981	0.156324974323273	YTHDC2	protein_coding
ENSG00000047230.15	8.56633265390721	0.18047641624532	0.13128337426019	1.37470884841544	0.169221726905111	0.365765847457053	CTPS2	protein_coding
ENSG00000047249.18	11.9588423399298	0.0379395430836247	0.0894430661044998	0.424175341208657	0.671437942881664	0.820484078653603	ATP6V1H	protein_coding
ENSG00000047315.17	41.1517676090392	0.0234672702164805	0.0611109715659162	0.384010753145497	0.7009704775589	0.838620584116514	POLR2B	protein_coding
ENSG00000047346.13	31.2492947240832	-0.174081712900786	0.0785502077265807	-2.21618399160361	0.0266789037800982	0.105154117120265	FAM214A	protein_coding
ENSG00000047365.12	53.9281336747671	-0.239432047588852	0.0790701889189797	-3.02809504899741	0.00246100668072958	0.0184911272431704	ARAP2	protein_coding
ENSG00000047410.14	162.302482896602	-0.121261079796832	0.0449977012230356	-2.69482832458017	0.007042490566242	0.0407321643417366	TPR	protein_coding
ENSG00000047457.14	3.15598718268895	0.43309668831645	0.321652448566196	1.34647409104774	0.178149670571124	0.377623520578159	CP	protein_coding
ENSG00000047578.13	11.2854035977575	0.0888236722854381	0.0944828263972127	0.940103886308575	0.34716427556705	0.566249382641637	KATNIP	protein_coding
ENSG00000047579.20	22.3254745836849	0.104594989651283	0.0759126585287953	1.37783331104927	0.168254758754325	0.364404931706814	DTNBP1	protein_coding
ENSG00000047597.7	75.6990149349744	0.384270110574189	0.137988718891168	2.78479366764222	0.00535617944141559	0.0331618466914738	XK	protein_coding
ENSG00000047617.16	41.1030722211422	-0.222024475641035	0.110192039938814	-2.01488669929622	0.0439165219418983	0.149077481712057	ANO2	protein_coding
ENSG00000047621.12	11.1092788370914	0.0793914084117791	0.094451923200625	0.840548352235709	0.400601003023718	0.616508480598583	C12orf4	protein_coding
ENSG00000047634.15	2.99244781323555	0.374014953804051	0.211819692963882	1.7657232364501	0.0774422924622703	0.218314735065328	SCML1	protein_coding
ENSG00000047644.19	72.8677852124399	0.15814711677433	0.0672052235112008	2.3531967979836	0.0186127803572252	0.0816734680743958	WWC3	protein_coding
ENSG00000047648.23	85.8475367074872	0.234496734096132	0.132736367036995	1.7666351681207	0.077289347321784	0.218051445332528	ARHGAP6	protein_coding
ENSG00000047662.5	2.05785300785891	0.28401430786559	0.359683343977016	0.789623185564406	0.429747863558539	0.639926133443829	FAM184B	protein_coding
ENSG00000047849.22	143.988713923691	-0.244318990640924	0.0596841611194901	-4.09353145052651	4.24852418586373e-05	0.000829791726593662	MAP4	protein_coding
ENSG00000047932.14	14.3946395987572	-0.0781328134788882	0.0828437632375539	-0.94313452727688	0.345612097147011	0.565440788038577	GOPC	protein_coding
ENSG00000047936.11	1.45386103676518	0.84265676730537	0.465145191173001	1.81159943883406	0.0700481117238739	NA	ROS1	protein_coding
ENSG00000048028.11	29.3687307501708	-0.00812696613324945	0.0834294029365145	-0.0974112944261827	0.92239977573105	0.96127785862135	USP28	protein_coding
ENSG00000048052.23	59.0245593129349	-0.0251108755907243	0.0858468384539633	-0.29250786683531	0.769898345909429	0.876859892263269	HDAC9	protein_coding
ENSG00000048140.18	10.7510184711689	0.0921599102283552	0.132775888606977	0.694101249822197	0.48761871485387	0.687423802737876	TSPAN17	protein_coding
ENSG00000048162.21	8.57705377451222	0.203124321415791	0.114425302781771	1.77516962138334	0.075869884110188	0.215414634565178	NOP16	protein_coding
ENSG00000048342.18	4.19354989504809	-0.170672381563995	0.197343584994278	-0.864848895741627	0.387121729955876	0.603770596820343	CC2D2A	protein_coding
ENSG00000048392.12	28.1395109171806	-0.102805642763755	0.067394828508276	-1.52542331569448	0.127153546939724	0.304509008880173	RRM2B	protein_coding
ENSG00000048405.10	27.8366478233101	-0.125473265457835	0.0663888553587356	-1.8899748275495	0.0587613267793433	0.180882356852766	ZNF800	protein_coding
ENSG00000048462.11	0.725708639506416	-0.653670242064678	0.367462658899132	-1.77887528496905	0.0752602108896594	NA	TNFRSF17	protein_coding
ENSG00000048471.14	44.0775121549359	-0.165129095115254	0.0702794150386352	-2.34960827469148	0.0187931773957191	0.082215760176973	SNX29	protein_coding
ENSG00000048540.15	1.43437288728881	-0.491745377408321	0.447987138183512	-1.09767744538881	0.272345361905823	NA	LMO3	protein_coding
ENSG00000048544.6	14.3704652245844	-0.0581433896554039	0.0787750991554512	-0.738093512782083	0.460457625613037	0.664837182447448	MRPS10	protein_coding
ENSG00000048545.17	0.203310854772326	-0.880196099281749	0.892327129256295	-0.986405176334091	0.32393432598906	NA	GUCA1A	protein_coding
ENSG00000048649.14	191.039080484308	-0.117343756674347	0.0590519864045417	-1.98712632409131	0.0469083997565397	0.155950439815598	RSF1	protein_coding
ENSG00000048707.15	55.9646574917209	-0.108478832305603	0.0556882120179288	-1.94796759268691	0.0514188409685832	0.16508339819886	VPS13D	protein_coding
ENSG00000048740.18	171.965343757248	0.071483187811534	0.0596259910364026	1.19885953372066	0.230582568865683	0.442480324484939	CELF2	protein_coding
ENSG00000048828.17	123.567911825739	0.102177179603071	0.0450348134198764	2.26884873820692	0.0232775259458605	0.0963413783842379	FAM120A	protein_coding
ENSG00000048991.17	114.051948300076	0.0407234389239767	0.0712721667713982	0.571379274248741	0.567742575163148	0.749887978086539	R3HDM1	protein_coding
ENSG00000049089.15	3.03355939732592	0.140766849610103	0.226666427980733	0.621030872829868	0.534579310300048	0.724903172512898	COL9A2	protein_coding
ENSG00000049130.16	10.5596741906568	-0.269855488506214	0.150682876923169	-1.79088356962955	0.0733119808371015	0.210191945058272	KITLG	protein_coding
ENSG00000049167.16	8.86040590131775	-0.199748887624593	0.113435422281746	-1.76090398930649	0.0782546546140144	0.219859539231175	ERCC8	protein_coding
ENSG00000049192.15	32.2051856567084	0.311137287774937	0.131589876576133	2.36444699144408	0.0180570112381408	0.07994155385158	ADAMTS6	protein_coding
ENSG00000049239.13	7.96058055239178	-0.127737955428917	0.148040009450626	-0.862861032655634	0.388213877674487	0.604897163964129	H6PD	protein_coding
ENSG00000049245.13	263.064751425305	0.0511433179530363	0.0778946560870654	0.656570303049695	0.511457249133559	0.708183213328985	VAMP3	protein_coding
ENSG00000049246.15	17.5189281573628	-0.140811963671756	0.106497487847435	-1.32220925129688	0.186098481305021	0.388260432768744	PER3	protein_coding
ENSG00000049247.14	2.683283547645	-0.00418157908713662	0.316011811804792	-0.0132323505987165	0.989442419851815	0.99320997217146	UTS2	protein_coding
ENSG00000049249.9	1.61733386354718	-0.345139399260626	0.290472864025529	-1.18819842403693	0.234755244451087	NA	TNFRSF9	protein_coding
ENSG00000049283.18	0.997668873485827	0.0140307051042755	0.431000529895357	0.0325538001256798	0.974030412443232	NA	EPN3	protein_coding
ENSG00000049323.16	288.813818314242	0.302250130218795	0.122914988505068	2.45901768282989	0.0139317755614633	0.0666589179589877	LTBP1	protein_coding
ENSG00000049449.10	2.85920237865026	-0.406483782885159	0.183480293621935	-2.21540839542543	0.0267320456089539	0.105271485273847	RCN1	protein_coding
ENSG00000049540.18	2.888755635052	-0.756096252125371	0.246078450214934	-3.07258214388529	0.00212215416879443	0.0168560016925227	ELN	protein_coding
ENSG00000049541.11	13.639997116361	0.0895400438934438	0.0942403493644888	0.95012427794738	0.342049108468624	0.561734958510687	RFC2	protein_coding
ENSG00000049618.24	118.821629504417	-0.0027405674508825	0.0447669689033537	-0.0612185170901127	0.951185182885137	0.974734529208182	ARID1B	protein_coding
ENSG00000049656.14	19.8457598064983	0.194065704041814	0.0915876823946121	2.1189061560229	0.0340983986010631	0.12535178312951	CLPTM1L	protein_coding
ENSG00000049759.20	15.4519570221225	0.157048331546912	0.119295196863083	1.31646818712374	0.188016949256688	0.390464658150204	NEDD4L	protein_coding
ENSG00000049768.17	2.78320981727855	-0.402561111628585	0.208838027163698	-1.92762360905199	0.0539019601011724	0.170675360924637	FOXP3	protein_coding
ENSG00000049769.14	3.25460279045753	-0.40993690212439	0.184931205672069	-2.21669945120735	0.0266436363218672	0.105070650061213	PPP1R3F	protein_coding
ENSG00000049860.14	11.429920576771	-0.141611392869431	0.111216362897498	-1.27329638535245	0.202912888906849	0.409059714126519	HEXB	protein_coding
ENSG00000049883.15	3.70663693589949	-0.16524546682981	0.197343434462414	-0.837349706008503	0.402396027128434	0.617984187332086	PTCD2	protein_coding
ENSG00000050030.16	0.816324972641318	-0.245255387154339	0.39880228473088	-0.61497989491169	0.538567997983984	NA	NEXMIF	protein_coding
ENSG00000050130.18	11.5805896148605	0.0694678238260671	0.144637316962877	0.480289770888773	0.631021361410587	0.793395378125962	JKAMP	protein_coding
ENSG00000050165.19	2.52840412673648	-0.675989670322263	0.247981379149312	-2.72596947658414	0.00641129269686907	0.0380049739730402	DKK3	protein_coding
ENSG00000050327.15	2.35075274749738	-0.153267048716582	0.242706513815288	-0.631491286769608	0.527719344627603	0.720226777682936	ARHGEF5	protein_coding
ENSG00000050344.9	1.18039164179251	0.151978357851243	0.249453112666345	0.609246187497053	0.542361269876875	NA	NFE2L3	protein_coding
ENSG00000050393.11	246.476252532929	0.237670234871103	0.109700164215956	2.16654402087516	0.0302696397814058	0.115321907609952	MCUR1	protein_coding
ENSG00000050405.13	34.5576151239094	-0.285696673138789	0.0790206059895072	-3.61547054165498	0.000299802567338243	0.00375568907504991	LIMA1	protein_coding
ENSG00000050426.16	15.1520696574576	-0.0146866983477741	0.0755018374977703	-0.194521071731636	0.845767897979219	0.919694766683966	LETMD1	protein_coding
ENSG00000050438.17	4.65942450415178	0.100461093457602	0.240693607790091	0.417381642910994	0.676399279860707	0.823810257273082	SLC4A8	protein_coding
ENSG00000050555.19	1.37837261669538	0.0205307108630629	0.360068276428853	0.0570189383710387	0.954530109044351	NA	LAMC3	protein_coding
ENSG00000050628.20	6.17294255826749	0.302231748750374	0.176692312750788	1.71049744069314	0.087173926292633	0.236100954084367	PTGER3	protein_coding
ENSG00000050730.16	2.68555657088842	-0.276162716825315	0.20118409282578	-1.37268664210179	0.169849783624353	0.366671869552157	TNIP3	protein_coding
ENSG00000050748.18	47.9099429390106	-0.126205407758687	0.0672221881169598	-1.87743677041727	0.0604582558018976	0.184882517669775	MAPK9	protein_coding
ENSG00000050767.18	1.20989204541752	0.093670936682376	0.363769092332724	0.257501086971675	0.796791976307754	NA	COL23A1	protein_coding
ENSG00000050820.17	6.90061304744739	-0.0525287743186672	0.173728472939719	-0.302361342558359	0.762376620563204	0.872260123153163	BCAR1	protein_coding
ENSG00000051009.11	5.47335991984711	0.247939849145839	0.141566020357262	1.75140791921768	0.0798756698602382	0.222735113551891	FAM160A2	protein_coding
ENSG00000051108.15	16.1717913456235	0.0646510839376089	0.0968967650014289	0.667216123641027	0.504634093529363	0.701849715304827	HERPUD1	protein_coding
ENSG00000051128.19	19.8267292990046	0.0204922743528755	0.140675464476437	0.14567056472245	0.884181459405345	0.940719769257464	HOMER3	protein_coding
ENSG00000051180.17	3.0445469810685	0.525108067902767	0.224206886096398	2.3420693139505	0.0191771530327392	0.0834535977808355	RAD51	protein_coding
ENSG00000051341.15	11.2612715602239	0.233667175782396	0.136815024696354	1.70790581152176	0.0876538206862302	0.236989334596983	POLQ	protein_coding
ENSG00000051382.9	82.832120425691	0.242707910572964	0.0958501362370669	2.53216030880408	0.0113362150281327	0.0572436057677339	PIK3CB	protein_coding
ENSG00000051523.11	76.7789800560486	0.238845188260949	0.0769358077435549	3.1044736549342	0.00190617902723222	0.015538639595973	CYBA	protein_coding
ENSG00000051596.10	2.60908909100253	-0.0966320533939936	0.185012725651537	-0.522299496176257	0.601461819935475	0.773898509927971	THOC3	protein_coding
ENSG00000051620.11	31.5789089948242	-0.0121074886167741	0.0928886577021714	-0.130344101382048	0.89629418980525	0.947219996044185	HEBP2	protein_coding
ENSG00000051825.15	41.5115801321396	0.0286190747666746	0.0714225269656035	0.40070095504262	0.688640307569115	0.831734397453606	MPHOSPH9	protein_coding
ENSG00000052126.15	23.567056939979	-0.0341386376681796	0.113985339688838	-0.299500249430083	0.76455838173948	0.873541075158043	PLEKHA5	protein_coding
ENSG00000052344.16	0.526484761479034	-0.515481201458959	0.634449074981054	-0.812486331506358	0.416512626503236	NA	PRSS8	protein_coding
ENSG00000052723.12	20.6844106949413	-0.0405662686536448	0.0737245295550902	-0.550241132747166	0.5821539945573	0.760129106979839	SIKE1	protein_coding
ENSG00000052749.14	23.0484905073582	-0.0112672863771479	0.0889823840697621	-0.126623786212722	0.899238169800949	0.949003509730709	RRP12	protein_coding
ENSG00000052795.13	19.4712478463568	-0.0201026126429165	0.0805881869489029	-0.249448627696049	0.803013774182629	0.89739952497586	FNIP2	protein_coding
ENSG00000052802.13	2.25351031823613	0.0910225570761553	0.218989478102988	0.415648084394944	0.677667535532539	0.824234563941822	MSMO1	protein_coding
ENSG00000052841.15	16.1309014082847	-0.197644115804592	0.0959182494934343	-2.06054756887656	0.0393462232147957	0.138411576303952	TTC17	protein_coding
ENSG00000052850.8	0.729380788206379	0.0155626021819231	0.461739358397526	0.0337043007031789	0.973112949457394	NA	ALX4	protein_coding
ENSG00000053108.17	2.45711558684991	-0.103799680189085	0.239201964620151	-0.433941587201916	0.664330859287336	0.815251853745101	FSTL4	protein_coding
ENSG00000053254.16	127.131334325487	-0.0539581416878063	0.0442221862194073	-1.22015997626382	0.222404236001069	0.431997357120448	FOXN3	protein_coding
ENSG00000053328.9	0.795644319666849	0.0824868338141387	0.339349522462954	0.2430733752488	0.807948556223712	NA	METTL24	protein_coding
ENSG00000053371.13	19.0192184976963	0.626682606100966	0.129052609226769	4.85602429780998	1.19766012026553e-06	4.94668854967317e-05	AKR7A2	protein_coding
ENSG00000053372.5	9.45261310671231	-0.103656953470409	0.103374753745626	-1.00272987082974	0.315991213428604	0.536450047188043	MRTO4	protein_coding
ENSG00000053438.11	0.182325319364767	-0.28806012508624	0.757097500459625	-0.380479561630255	0.703589465280362	NA	NNAT	protein_coding
ENSG00000053501.13	14.9291256093152	-0.0747125426114177	0.0956228096920099	-0.781325531555267	0.434611057394135	0.643666217990492	USE1	protein_coding
ENSG00000053524.13	25.7894468155217	0.115726838910486	0.147258652155515	0.785874630906379	0.431940938397484	0.641859507314966	MCF2L2	protein_coding
ENSG00000053702.15	0.661288553302411	-0.0830793411528828	0.61611484357837	-0.134843920770292	0.892735279184438	NA	NRIP2	protein_coding
ENSG00000053747.17	3.36460036617267	-0.0517993363922667	0.281307966266505	-0.184137467131639	0.853905614469605	0.924905248283584	LAMA3	protein_coding
ENSG00000053770.12	25.8102806359999	0.00727393505820195	0.106755105510219	0.0681366481109949	0.94567685715849	0.972246158240724	AP5M1	protein_coding
ENSG00000053900.11	12.7509289434265	-0.228059793703231	0.0833612950475224	-2.73579955269672	0.00622289191965476	0.0371705960134886	ANAPC4	protein_coding
ENSG00000053918.18	8.69139606242112	-0.0963620092220604	0.14221767448879	-0.677567043396252	0.498046248020477	0.696342439361964	KCNQ1	protein_coding
ENSG00000054116.12	13.5677968657685	0.18724714888168	0.089859237587108	2.08378296889249	0.0371799131964772	0.13285433104787	TRAPPC3	protein_coding
ENSG00000054118.15	173.509343823799	0.0126195375013815	0.0468922845739533	0.269117566269978	0.78783921301007	0.888216607923925	THRAP3	protein_coding
ENSG00000054148.18	11.9364883835367	0.247655240930727	0.105959589510273	2.33726123397936	0.0194256049335759	0.0841177212711091	PHPT1	protein_coding
ENSG00000054179.12	0.332736102769932	-0.429150402600429	0.844108121264721	-0.508406911140052	0.611168007023171	NA	ENTPD2	protein_coding
ENSG00000054219.11	2.0755849970977	0.393643331415733	0.258030729461336	1.52556764164292	0.127117575880911	0.304509008880173	LY75	protein_coding
ENSG00000054267.22	108.584890346198	-0.0603890836974116	0.0435350975757505	-1.38713560001411	0.165400418325764	0.360334792824808	ARID4B	protein_coding
ENSG00000054277.14	4.16271769950578	-0.336574003864896	0.156688765974882	-2.14804170401629	0.0317104426096448	0.119335367214067	OPN3	protein_coding
ENSG00000054282.16	71.6662523118984	0.0783866486805309	0.0755618724015707	1.03738361939932	0.299557109310948	0.519518897063258	SDCCAG8	protein_coding
ENSG00000054356.14	4.83926756198415	0.449740068679672	0.228769154965514	1.96591218229341	0.0493087556025504	0.161059120367636	PTPRN	protein_coding
ENSG00000054392.13	1.47605933049777	-0.540481477245196	0.282170382034726	-1.9154436881284	0.0554359441086932	NA	HHAT	protein_coding
ENSG00000054523.19	57.0757000427775	0.291998339657633	0.0779891187176979	3.74409077136257	0.000181048196752363	0.00259611407716652	KIF1B	protein_coding
ENSG00000054598.9	3.87397347998488	-0.179109620590462	0.169710731086814	-1.05538182201831	0.291250733186416	0.510652391693472	FOXC1	protein_coding
ENSG00000054611.14	43.8808661492839	-0.11450735828456	0.0621442400864233	-1.84260613896503	0.065386536956273	0.195079376633142	TBC1D22A	protein_coding
ENSG00000054654.19	207.584536976546	-0.241670253582952	0.0694158519312558	-3.48148509107522	0.000498641539632273	0.00557962003271396	SYNE2	protein_coding
ENSG00000054690.14	1.5764876287627	0.799108283667129	0.371858479291133	2.14895807994067	0.0316377231107299	NA	PLEKHH1	protein_coding
ENSG00000054793.14	33.7375954883833	0.288190977960785	0.126444867555666	2.27918288446078	0.0226561960872627	0.0942699145639794	ATP9A	protein_coding
ENSG00000054796.13	0.122410164674482	-0.598204514425397	1.31403431449563	-0.455242688738315	0.648934652280804	NA	SPO11	protein_coding
ENSG00000054803.4	0.211774634598825	-0.696410741352367	0.68182015110866	-1.0213994705495	0.307065216085868	NA	CBLN4	protein_coding
ENSG00000054938.16	0.674233675483091	-0.320560848644464	0.498039083880377	-0.643645968800029	0.519805034224564	NA	CHRDL2	protein_coding
ENSG00000054965.11	33.0448375060612	0.14709209903142	0.0628860129332919	2.33902726807394	0.019334022301676	0.0838245369504279	FAM168A	protein_coding
ENSG00000054967.13	10.1347836271748	-0.17190511761906	0.164970599317356	-1.04203487367082	0.297395510840257	0.51725602659521	RELT	protein_coding
ENSG00000054983.17	5.79053789022759	0.0488750149051687	0.133523165459617	0.366041463568737	0.714334135930764	0.845530680367836	GALC	protein_coding
ENSG00000055044.11	34.4709615639703	-0.065305806995214	0.0629037392473451	-1.03818640635056	0.299183280059706	0.5192721297588	NOP58	protein_coding
ENSG00000055070.17	122.960049698939	0.290901350845963	0.0498691139175483	5.83329696466892	5.4342723570504e-09	7.0660635842647e-07	SZRD1	protein_coding
ENSG00000055118.17	6.50615849354399	0.197077501581787	0.210415435722744	0.936611427316902	0.34895847174665	0.567901705729308	KCNH2	protein_coding
ENSG00000055130.17	44.8786583363334	0.287977803800637	0.0637741156883942	4.51559070152727	6.31405139410768e-06	0.000184725466098863	CUL1	protein_coding
ENSG00000055147.19	32.9147758025287	0.0160351296675049	0.0756698051375605	0.21190922374327	0.832177854505388	0.911850312954054	FAM114A2	protein_coding
ENSG00000055163.20	207.290173457674	-0.161589486245245	0.0588612191709591	-2.74526230549044	0.00604625494004766	0.0363658987084713	CYFIP2	protein_coding
ENSG00000055208.19	138.394350376448	-0.0834513611957296	0.061513189540504	-1.35664175145365	0.174895068761774	0.373430355879822	TAB2	protein_coding
ENSG00000055211.14	12.6222730961203	-0.202499364083887	0.0958155111325118	-2.11342987884115	0.0345639908539228	0.1264674631479	GINM1	protein_coding
ENSG00000055332.19	83.9345899134329	0.117198152247627	0.0845730613539656	1.38576220809975	0.165819525740538	0.360855973961626	EIF2AK2	protein_coding
ENSG00000055483.19	24.1224407798923	-0.201735967695495	0.0748995749288396	-2.69341939373033	0.00707232442397132	0.0408374390977916	USP36	protein_coding
ENSG00000055609.21	464.402935357505	0.067331662690199	0.0631454439978492	1.06629486511319	0.286290369995762	0.50551686984163	KMT2C	protein_coding
ENSG00000055732.13	0.697435896522004	-0.475019738027172	0.545060571244541	-0.871498991281933	0.383481756399148	NA	MCOLN3	protein_coding
ENSG00000055813.6	3.2606455816491	-0.245531093366685	0.197520994151827	-1.24306327244361	0.213844518517746	0.421742167349046	CCDC85A	protein_coding
ENSG00000055917.16	109.663876119089	-0.0908562093340004	0.035793868809969	-2.53831766038925	0.0111386829695351	0.0564917437503712	PUM2	protein_coding
ENSG00000055950.16	16.1068652022432	-0.0239178116511509	0.0791476201809203	-0.302192429746822	0.762505374827798	0.872330996228657	MRPL43	protein_coding
ENSG00000055955.17	0.523569140421082	-0.171609711313258	0.67651793800822	-0.253666165628224	0.799753475144724	NA	ITIH4	protein_coding
ENSG00000055957.11	1.49381571316763	-0.176949099878285	0.34592924785621	-0.511518181752114	0.608988260384591	NA	ITIH1	protein_coding
ENSG00000056050.7	5.71111840270348	-0.135678720791657	0.121625184260065	-1.11554791564831	0.264615697340544	0.482597394624517	HPF1	protein_coding
ENSG00000056097.16	85.3653461688931	-0.0487475678800866	0.0391717335331253	-1.24445776286269	0.213331135127438	0.421342172945289	ZFR	protein_coding
ENSG00000056277.16	5.00094759032833	0.00526055599457614	0.127872626341343	0.0411390314337772	0.967185058343663	0.98300497751466	ZNF280C	protein_coding
ENSG00000056291.19	0.252315634266398	-0.113002232456942	0.761250082925734	-0.148442982130967	0.881993180959338	NA	NPFFR2	protein_coding
ENSG00000056487.16	1.7818925186552	0.392626379936471	0.381309814886656	1.02967813732563	0.303161121821135	NA	PHF21B	protein_coding
ENSG00000056558.11	9.22349451584932	-0.474249155760145	0.134346917350962	-3.53003377458402	0.000415506620779803	0.0048342663426767	TRAF1	protein_coding
ENSG00000056586.16	133.791023250331	0.16476461476188	0.0679469698068884	2.42490011298747	0.0153125992574341	0.0710154661070501	RC3H2	protein_coding
ENSG00000056736.10	0.240380204546051	-0.138400680196269	0.707524025111979	-0.195612693398453	0.844913324326676	NA	IL17RB	protein_coding
ENSG00000056972.20	8.74224554006978	-0.269410822231497	0.137047712640231	-1.96581772173562	0.0493196699533798	0.161059120367636	TRAF3IP2	protein_coding
ENSG00000056998.20	0.582287041688679	-0.497000929485197	0.412751833008048	-1.2041156204278	0.228544893285267	NA	GYG2	protein_coding
ENSG00000057019.16	8.37701344789339	0.106835308931829	0.173278467538185	0.61655271107638	0.537529794021156	0.727078684014553	DCBLD2	protein_coding
ENSG00000057149.16	0.345167268098832	-0.13930965719681	0.558430085726334	-0.249466604249329	0.802999870379494	NA	SERPINB3	protein_coding
ENSG00000057252.13	12.3579136619828	-0.0460613657907513	0.0990008000399685	-0.465262561233398	0.6417434420325	0.800697018679896	SOAT1	protein_coding
ENSG00000057294.16	6.62578288571877	0.562082608272412	0.172244330286618	3.26328656123017	0.00110128102964904	0.0102416415087393	PKP2	protein_coding
ENSG00000057468.7	0.936185390627108	0.204402312375635	0.327907914114256	0.623352787711045	0.533052715860636	NA	MSH4	protein_coding
ENSG00000057593.14	0.609158938212397	-0.34807533618173	0.42624088802621	-0.816616486028731	0.414147630740447	NA	F7	protein_coding
ENSG00000057608.17	324.232142364138	0.0201396577857241	0.0351220675325405	0.573418912968742	0.566361087598829	0.748874061766328	GDI2	protein_coding
ENSG00000057657.17	31.763602559622	0.198945244238084	0.0954263636045688	2.08480378716389	0.037087114818472	0.132657756850688	PRDM1	protein_coding
ENSG00000057663.16	16.7841743435438	-0.0338881944039597	0.0806777110766307	-0.420044073533164	0.674453257161472	0.822236920767302	ATG5	protein_coding
ENSG00000057704.13	15.0686346703695	-0.171175654084616	0.0996985141995697	-1.7169328495906	0.0859914419836445	0.233981364033389	TMCC3	protein_coding
ENSG00000057757.10	68.640833231201	-0.416920403873164	0.104755919254692	-3.97992215465656	6.89378387115896e-05	0.00122079958263159	PITHD1	protein_coding
ENSG00000057935.14	11.1459139959637	-0.202796233246768	0.103877912897804	-1.95225556222217	0.0509078704931439	0.164155964485699	MTA3	protein_coding
ENSG00000058056.10	4.17550459938316	-0.0856088208627202	0.173328984138829	-0.493909436370731	0.621370139985256	0.787387793052966	USP13	protein_coding
ENSG00000058063.16	50.6242793943313	0.106833094620881	0.0787475729120515	1.3566525375988	0.174891639910277	0.373430355879822	ATP11B	protein_coding
ENSG00000058085.15	1.60818978830898	0.369338861429864	0.361827510621657	1.02075947955229	0.307368406522036	NA	LAMC2	protein_coding
ENSG00000058091.17	43.5939706605944	-0.208478999894813	0.0798130655185361	-2.612091122429	0.00899902648631944	0.0486800188549245	CDK14	protein_coding
ENSG00000058262.10	13.9354573391807	0.142389360528134	0.107925501513926	1.31933007983067	0.18705878587654	0.389338451173003	SEC61A1	protein_coding
ENSG00000058272.19	154.733736737738	0.0146976660844497	0.0478891918536735	0.306909879150994	0.758911969269487	0.87074510502687	PPP1R12A	protein_coding
ENSG00000058335.16	2.99288704693807	-0.251333741936613	0.325461645854549	-0.772237666520422	0.439973676351379	0.648802933634612	RASGRF1	protein_coding
ENSG00000058404.20	1.0454461050849	0.288894748052355	0.387583838353821	0.745373566863296	0.456045918906557	NA	CAMK2B	protein_coding
ENSG00000058453.17	11.9331919143348	-0.234880486890306	0.128532933214717	-1.82739536876462	0.067640345175053	0.199427538797663	CROCC	protein_coding
ENSG00000058600.16	18.5469784937124	-0.260978085235467	0.085700159255784	-3.04524621076306	0.0023248989995702	0.0178896200827202	POLR3E	protein_coding
ENSG00000058668.15	32.9226250432562	-0.205072312820105	0.0762401321987547	-2.68982105494637	0.00714903425455601	0.0411619057141164	ATP2B4	protein_coding
ENSG00000058673.17	3.21265593501323	0.284045043253539	0.158691794325561	1.7899163876792	0.073467353938286	0.210508478138207	ZC3H11A	protein_coding
ENSG00000058729.11	21.2038127052047	-0.37077708763696	0.175200861566066	-2.11629717070281	0.0343195412340974	0.125901075640133	RIOK2	protein_coding
ENSG00000058799.15	8.96960326782273	0.228284681555251	0.113310381559819	2.01468460711815	0.0439377060643212	0.149110006346366	YIPF1	protein_coding
ENSG00000058804.12	8.16109486481263	-0.142099917734716	0.118822836108029	-1.19589737452088	0.231736609854686	0.444088047514922	NDC1	protein_coding
ENSG00000058866.15	39.9713973181769	0.193775322890629	0.11379042051632	1.70291419973123	0.0885841262781996	0.238511972246866	DGKG	protein_coding
ENSG00000059122.17	8.52981675353187	-0.10652502735772	0.125812581299975	-0.846696143239701	0.397164508988548	0.612966391881106	FLYWCH1	protein_coding
ENSG00000059145.19	8.73904593622604	-0.0705397946895526	0.139037855322517	-0.507342367486367	0.611914616141697	0.781403867114557	UNKL	protein_coding
ENSG00000059377.18	42.0840794921014	0.169926512965189	0.0938497788193181	1.81062241278518	0.0701993203720507	0.204246112649397	TBXAS1	protein_coding
ENSG00000059378.13	19.3941052678442	0.233236823776743	0.104892530777512	2.22357895312358	0.026176785909986	0.103930054999699	PARP12	protein_coding
ENSG00000059573.9	5.6849887662574	0.045505554855386	0.12518573862799	0.363504304516773	0.716228197985243	0.846923334571598	ALDH18A1	protein_coding
ENSG00000059588.10	6.98496994736298	-0.14395039462146	0.128267390791535	-1.1222680506179	0.261748486217548	0.479570769949863	TARBP1	protein_coding
ENSG00000059691.12	5.87471253372979	0.280740297251942	0.144815564705285	1.93860582474873	0.0525493537568822	0.167794947676291	GATB	protein_coding
ENSG00000059728.11	124.210595628622	0.175587553378392	0.0978029682333694	1.79531926842362	0.0726028467998686	0.208798234202448	MXD1	protein_coding
ENSG00000059758.8	71.6639407834876	-0.157988380049241	0.0768835423925944	-2.05490505682603	0.0398881759498189	0.139730767199006	CDK17	protein_coding
ENSG00000059769.20	2.16657741088771	-0.166256193068309	0.246657718917523	-0.674036043947612	0.500288398549037	0.698295396165801	DNAJC25	protein_coding
ENSG00000059804.16	71.7923212004978	0.109333095350472	0.105485997114822	1.03647022676823	0.299982822460338	0.51997925138419	SLC2A3	protein_coding
ENSG00000059915.17	0.981591390004035	-0.0757296469332706	0.326124419950188	-0.232210905717632	0.816374207708252	NA	PSD	protein_coding
ENSG00000060069.18	33.2523077907207	0.0863823207141312	0.067414522558271	1.28136071333094	0.200066996682801	0.405768462509615	CTDP1	protein_coding
ENSG00000060138.13	395.734885048157	0.144019015592248	0.0782047374431761	1.84156382721562	0.0655389762700631	0.195447832610001	YBX3	protein_coding
ENSG00000060140.9	1.16734191193966	-0.381879191964883	0.299171807010898	-1.27645447537432	0.201794909844101	NA	STYK1	protein_coding
ENSG00000060237.19	562.233259505531	0.0840179210273979	0.075049796929155	1.11949564775916	0.262928746593526	0.480644153659579	WNK1	protein_coding
ENSG00000060303.5	0.204092195297335	-0.066993358832357	0.727418646057893	-0.0920973901279749	0.926620662017443	NA	RPS17P5	processed_pseudogene
ENSG00000060339.14	119.397370769423	-0.105025510683817	0.0689774140678457	-1.52260724909917	0.127856995081894	0.305495432852062	CCAR1	protein_coding
ENSG00000060491.17	60.7905374397822	0.174343736185493	0.0686850683127476	2.53830622096267	0.011139047101387	0.0564917437503712	OGFR	protein_coding
ENSG00000060558.4	31.3175015751852	0.743862712721229	0.123874579047335	6.00496662383798	1.91371267280434e-09	3.2378635017098e-07	GNA15	protein_coding
ENSG00000060566.14	2.55991824130563	-0.0815249990491676	0.378546583922884	-0.215363187812509	0.829484168451821	0.910356148555607	CREB3L3	protein_coding
ENSG00000060642.11	2.2452752947805	0.0484642957155667	0.201842841226746	0.240109064166031	0.810245707545397	0.900940919379476	PIGV	protein_coding
ENSG00000060656.20	1.39863836976165	1.23257570844878	0.401780822794422	3.06778133380309	0.00215654358106089	NA	PTPRU	protein_coding
ENSG00000060688.13	22.2246613436129	0.0443320601078631	0.0775739944111745	0.571480951114682	0.567673669231577	0.74986749478121	SNRNP40	protein_coding
ENSG00000060709.15	1.74252763564819	0.684137754162959	0.364401532031139	1.87742831472096	0.0604594137765677	NA	RIMBP2	protein_coding
ENSG00000060718.22	1.51025845602363	0.0925894526329069	0.386289202876969	0.2396894656732	0.810571002100866	NA	COL11A1	protein_coding
ENSG00000060749.16	38.2666206799641	0.07828254236175	0.0549740222761122	1.42399153492114	0.154448922529805	0.344547453389365	QSER1	protein_coding
ENSG00000060762.19	18.3674949060471	0.082181643860066	0.0838940030004692	0.979589016149419	0.327289028939013	0.547939894300257	MPC1	protein_coding
ENSG00000060971.19	29.2513966824185	0.247116036045441	0.0862509398528423	2.86508224104062	0.00416900953274059	0.0274492506611824	ACAA1	protein_coding
ENSG00000060982.15	25.0552222201238	0.194269713964762	0.101046156197229	1.92258390893733	0.0545323264319717	0.171806230550755	BCAT1	protein_coding
ENSG00000061273.18	45.7363634037689	-0.0839710699171256	0.0619398196541743	-1.35568799499187	0.175198460687882	0.373964429767431	HDAC7	protein_coding
ENSG00000061337.15	1.01003601829888	0.139648316901821	0.406627469980257	0.343430602237969	0.731274540647737	NA	LZTS1	protein_coding
ENSG00000061455.11	1.05456156969703	-0.150787440432776	0.379339936576018	-0.397499514007955	0.69099914485344	NA	PRDM6	protein_coding
ENSG00000061492.12	0.45729424572404	-0.381090209430216	0.538325242639709	-0.70791814918713	0.478996088350235	NA	WNT8A	protein_coding
ENSG00000061656.11	0.426343478086638	-0.522915884489863	0.589404695899375	-0.887193278451818	0.374974850610647	NA	SPAG4	protein_coding
ENSG00000061676.15	90.118369095213	0.0843461485565625	0.102137424266967	0.825810413390669	0.408911646007164	0.623761269267718	NCKAP1	protein_coding
ENSG00000061794.13	37.3920968502092	-0.133843864210437	0.0846154989067749	-1.58178898593861	0.113697750214705	0.281498149905696	MRPS35	protein_coding
ENSG00000061918.14	139.52977856416	0.362158242963842	0.115469334798899	3.13640191653113	0.00171034635778706	0.0143564817109407	GUCY1B1	protein_coding
ENSG00000061936.10	35.2207044966063	-0.0664946541559367	0.0726590730792539	-0.915159681206045	0.360107807544188	0.578471052544387	SFSWAP	protein_coding
ENSG00000061938.21	45.6036391552049	0.0279099104704722	0.0756486140113104	0.368941464893188	0.712171355674238	0.844466971859607	TNK2	protein_coding
ENSG00000061987.16	19.3573132065994	-0.0179499253133469	0.0775220418440036	-0.231546085298776	0.816890587109452	0.904985367211899	MON2	protein_coding
ENSG00000062038.15	0.998762202527192	-0.120630561760052	0.394786900649831	-0.305558673708502	0.759940689954414	NA	CDH3	protein_coding
ENSG00000062096.15	0.340737652217822	-0.463787142135124	0.495078511825023	-0.936795136644996	0.348863947451042	NA	ARSF	protein_coding
ENSG00000062194.16	87.9226024756353	-0.0960045951662946	0.0602049725856868	-1.5946289989528	0.11079522385796	0.276554804236995	GPBP1	protein_coding
ENSG00000062282.15	3.22688391953737	0.165062534488208	0.200022518137352	0.82521976038149	0.40924683676075	0.62393875593512	DGAT2	protein_coding
ENSG00000062370.17	1.92758765343892	-0.627505179055444	0.224670170057635	-2.79300620502699	0.00522206902249374	0.0325926734590576	ZNF112	protein_coding
ENSG00000062485.19	42.6013088967417	-0.0437315659446925	0.0616921433198581	-0.708867670846763	0.478406598965388	0.679504791066141	CS	protein_coding
ENSG00000062524.16	1.08585751472997	0.140091440177205	0.327275291748823	0.428053824132627	0.668611934094094	NA	LTK	protein_coding
ENSG00000062582.14	2.25153359552746	-0.066446607908331	0.187889599601176	-0.353647078121269	0.723603388147298	0.850814713710714	MRPS24	protein_coding
ENSG00000062598.18	32.6280809137287	0.160121041071543	0.0617779997881583	2.5918780410601	0.00954536034953592	0.0506979937172969	ELMO2	protein_coding
ENSG00000062650.20	110.958845831901	-0.0723882443670042	0.0398333826422793	-1.81727585169157	0.0691748856245373	0.202548565226309	WAPL	protein_coding
ENSG00000062716.13	56.2803618225897	-0.0319024777392266	0.0767153352641484	-0.415855286682631	0.677515900055211	0.824181894012069	VMP1	protein_coding
ENSG00000062725.10	18.0570013910994	-0.0943558750332905	0.0859452606338952	-1.09786013024293	0.272265569921562	0.491457376084953	APPBP2	protein_coding
ENSG00000062822.15	19.4653542382716	0.0285470107178545	0.0834454891538887	0.342103701557895	0.732272851904762	0.855943703953602	POLD1	protein_coding
ENSG00000063015.20	0.787589785194319	-0.41733419972844	0.442193138449798	-0.943782622207784	0.345280742650659	NA	SEZ6	protein_coding
ENSG00000063046.18	423.169623291684	-0.170726119772888	0.0524029738919479	-3.25794715629911	0.00112221301583072	0.0103815793025763	EIF4B	protein_coding
ENSG00000063127.16	4.60252804841571	-0.323853241048164	0.253577602485585	-1.27713661567005	0.201554019801179	0.407783186870474	SLC6A16	protein_coding
ENSG00000063169.11	12.6473518243538	-0.288053314559315	0.101244562231389	-2.84512380922725	0.00443941638332839	0.0287971128702167	BICRA	protein_coding
ENSG00000063176.16	6.34087212331927	-0.0802828718646928	0.13027314321658	-0.616265715882988	0.537719162351029	0.727152243524985	SPHK2	protein_coding
ENSG00000063177.13	468.961650732715	-0.233768020673911	0.0606672776978051	-3.85328021208324	0.000116545881803662	0.00185561657388756	RPL18	protein_coding
ENSG00000063180.9	12.8487404352343	-0.487124500980196	0.131424956008721	-3.70648403297066	0.000210156478976679	0.00290262109626351	CA11	protein_coding
ENSG00000063241.8	11.3000305834111	0.143401713997344	0.11602893342339	1.23591340337561	0.216490754282934	0.424665408911194	ISOC2	protein_coding
ENSG00000063244.13	74.7926147663695	0.100789072300044	0.0456751372087626	2.206650673853	0.0273384738036652	0.106955916393201	U2AF2	protein_coding
ENSG00000063245.15	93.4535804240094	0.167938607989928	0.0501545291011202	3.3484235820724	0.000812726906031511	0.0081232198871178	EPN1	protein_coding
ENSG00000063322.15	37.0326464537419	0.0335642647853769	0.0609341227008279	0.550828719569321	0.581751094593496	0.75974431520287	MED29	protein_coding
ENSG00000063438.20	0.786287428072646	-0.027483849076471	0.471546624465989	-0.0582844784597823	0.95352203089094	NA	AHRR	protein_coding
ENSG00000063515.3	0.279151669909297	-0.0850837049435512	0.71398914706176	-0.119166664218485	0.905143316516075	NA	GSC2	protein_coding
ENSG00000063587.15	9.13008595329146	-0.128459774750244	0.123306147093628	-1.04179538310205	0.297506555128777	0.517256970864605	ZNF275	protein_coding
ENSG00000063601.17	30.0044610531104	-0.358243709823692	0.100219990181655	-3.57457338774784	0.000350799410468977	0.00422131629924237	MTMR1	protein_coding
ENSG00000063660.9	0.975992452178783	-0.29197791839968	0.421525229120118	-0.692670090018449	0.48851661350881	NA	GPC1	protein_coding
ENSG00000063761.16	3.51648864070517	-0.186688266449476	0.191863054461046	-0.973028741640197	0.330539017569056	0.550950673438844	ADCK1	protein_coding
ENSG00000063854.13	44.1375136070156	-0.0523709920939293	0.0932398044854035	-0.56168062967279	0.574333634165839	0.754901462428948	HAGH	protein_coding
ENSG00000063978.16	58.0405231505734	-0.110500832598414	0.0490166894744252	-2.25435119717885	0.0241740828860756	0.0985990839294684	RNF4	protein_coding
ENSG00000064012.22	37.7295585322966	-0.113393929087551	0.0692603613872368	-1.6372124952332	0.101586077100315	0.261543485924756	CASP8	protein_coding
ENSG00000064042.18	53.7236050471276	-0.311274347896606	0.110040247011006	-2.82873181723658	0.00467328419463528	0.0299256406499148	LIMCH1	protein_coding
ENSG00000064102.15	19.1484455740179	0.106153506928146	0.0769150684326509	1.38013927688431	0.167543766075544	0.363435683646226	INTS13	protein_coding
ENSG00000064115.11	23.6160214385221	0.107562902539259	0.106595848561822	1.00907215422068	0.31294003128498	0.533378839566946	TM7SF3	protein_coding
ENSG00000064195.7	0.390696901656133	-0.45640743095307	0.556154687826017	-0.82064835727115	0.411846594641301	NA	DLX3	protein_coding
ENSG00000064199.7	3.51329032417142	0.573461715446209	0.195821296896507	2.92849513579357	0.00340607162068044	0.0236906705147179	SPA17	protein_coding
ENSG00000064201.16	9.46642614674243	0.351340593520682	0.160157501436196	2.19371924742876	0.028255599248668	0.109641718775641	TSPAN32	protein_coding
ENSG00000064205.11	0.622074330525582	-0.418813741575117	0.440534251956814	-0.950695070167152	0.341759191482607	NA	CCN5	protein_coding
ENSG00000064218.5	0.216394164910619	-0.396474526968747	0.778730924126788	-0.509129038908176	0.610661778450243	NA	DMRT3	protein_coding
ENSG00000064225.12	10.6256711250713	-0.138380805108524	0.118420019778891	-1.16855921293463	0.242581269355775	0.457073495983249	ST3GAL6	protein_coding
ENSG00000064270.13	1.81323043514738	0.453317342518849	0.332876490280756	1.36181843943533	0.173255190786924	NA	ATP2C2	protein_coding
ENSG00000064300.9	0.607616415447237	0.363420324990856	0.444122747652014	0.818288022651812	0.413192743624214	NA	NGFR	protein_coding
ENSG00000064309.16	3.12227256438408	-0.278365254543343	0.295476692837028	-0.942088703750576	0.346147227426819	0.565752504045021	CDON	protein_coding
ENSG00000064313.12	30.8793315264225	0.0265140718652601	0.0729236666258716	0.363586652894021	0.716166695059888	0.846923334571598	TAF2	protein_coding
ENSG00000064393.16	474.570297154564	0.0712379092350047	0.0605891990181043	1.17575261580399	0.239693746337095	0.453824899529705	HIPK2	protein_coding
ENSG00000064419.14	52.3977389741429	0.0327205003384512	0.0531282380931856	0.615877761296361	0.537975200060926	0.727268620059438	TNPO3	protein_coding
ENSG00000064489.23	0.0766336602146852	-0.517122989372413	1.53681474184925	-0.336490128114049	0.736501294656835	NA	BORCS8-MEF2B	protein_coding
ENSG00000064490.14	13.285610047907	0.327519562882853	0.109172709960134	3.00001312601337	0.00269967972054789	0.0198698125344099	RFXANK	protein_coding
ENSG00000064545.15	1.19951619286331	-0.238424271563592	0.365587296016	-0.652167824653177	0.514292913924932	NA	TMEM161A	protein_coding
ENSG00000064547.14	3.10346207255401	-0.145344367716127	0.197213942439499	-0.736988297674318	0.46112946586594	0.66520880652519	LPAR2	protein_coding
ENSG00000064601.21	542.871376147053	0.619983856065373	0.130526664770542	4.74986361717942	2.03553880637289e-06	7.5621882163742e-05	CTSA	protein_coding
ENSG00000064607.17	17.0938462603519	-0.0385695262274866	0.09176839587058	-0.420292039122933	0.674272124801774	0.822087467319961	SUGP2	protein_coding
ENSG00000064651.14	11.1340206819547	-0.187650979199817	0.108309845138852	-1.73253852370716	0.0831777241979864	0.229302077132376	SLC12A2	protein_coding
ENSG00000064652.11	13.7977408684141	0.0545626533999629	0.129228583487526	0.422218149634285	0.672865795070224	0.821157066148532	SNX24	protein_coding
ENSG00000064655.19	1.06461250741414	0.0943651038408069	0.370117744540565	0.254959685756068	0.798754236521385	NA	EYA2	protein_coding
ENSG00000064666.15	259.76771434912	0.0835624237879461	0.0561491879458253	1.48822141236611	0.136692512148265	0.318548448074691	CNN2	protein_coding
ENSG00000064687.13	10.1745513142936	-0.357337753848319	0.162068805812823	-2.20485214323734	0.0274644716502302	0.107313181798604	ABCA7	protein_coding
ENSG00000064692.20	4.46019260683811	0.0702938043360511	0.189054625923891	0.371817425744186	0.710028788528927	0.843074295553083	SNCAIP	protein_coding
ENSG00000064703.13	13.3696000601959	-0.132917465957811	0.0892029172278763	-1.49005738924729	0.136209146830137	0.317992367799261	DDX20	protein_coding
ENSG00000064726.10	36.5792423019714	0.0897720660705569	0.0560304524579951	1.60220134109852	0.109111093618054	0.274006989928172	BTBD1	protein_coding
ENSG00000064763.11	21.1073693405149	0.376985790479415	0.125439109459061	3.00532897678495	0.00265293741233239	0.0195770888499126	FAR2	protein_coding
ENSG00000064787.13	1.66358345460149	0.0722061630867654	0.322533982649984	0.223871489427283	0.822857300837029	NA	BCAS1	protein_coding
ENSG00000064835.12	0.12264402829996	-0.381831129271272	1.3081193935498	-0.291893179746467	0.770368298303209	NA	POU1F1	protein_coding
ENSG00000064886.14	8.49498061449324	-0.321909938811306	0.173606319382121	-1.85425242558572	0.0637030549293499	0.191323132512451	CHI3L2	protein_coding
ENSG00000064932.16	68.0543640607184	0.43002719799332	0.0770879363544007	5.57839810390476	2.42743601425045e-08	2.27256559654127e-06	SBNO2	protein_coding
ENSG00000064933.18	15.2002582911337	0.0539737572010515	0.096819702636968	0.557466669810273	0.577208625312835	0.756608200647736	PMS1	protein_coding
ENSG00000064961.19	64.63616071334	0.27563213915828	0.0901210656467009	3.05846515662424	0.00222473949181061	0.0173613306710373	HMG20B	protein_coding
ENSG00000064989.13	7.85598208451396	-0.362520270851857	0.128884168060386	-2.81276029715307	0.00491182510938334	0.0310566231477129	CALCRL	protein_coding
ENSG00000064995.18	11.310684603528	-0.0358920045570589	0.0998234751100116	-0.359554749196055	0.7191801282355	0.848612930310688	TAF11	protein_coding
ENSG00000064999.15	27.5820673875738	0.129684912901641	0.0706677026198391	1.83513695923141	0.0664853989367391	0.197306520978155	ANKS1A	protein_coding
ENSG00000065000.19	122.10227990767	0.107238518221147	0.0522254748142652	2.05337564861842	0.0400361591587184	0.140066712273513	AP3D1	protein_coding
ENSG00000065029.15	10.6977714710335	0.0349733148993402	0.104344276334873	0.335172336497883	0.737495088586883	0.859015050468152	ZNF76	protein_coding
ENSG00000065054.14	529.598582710565	-0.554936168825044	0.099604157111936	-5.57141574122656	2.52677561078987e-08	2.34990131803458e-06	SLC9A3R2	protein_coding
ENSG00000065057.9	4.03052127141323	-0.540758242448817	0.195277618507298	-2.76917675759451	0.00561981376295965	0.0344624649228132	NTHL1	protein_coding
ENSG00000065060.17	35.6501922162752	0.262528717345458	0.0880938733097138	2.98010187862304	0.00288152531100352	0.0208691387016103	UHRF1BP1	protein_coding
ENSG00000065135.12	80.5925396539398	0.00393090782998465	0.0456565366819928	0.0860973721542707	0.931389012586419	0.965704068499046	GNAI3	protein_coding
ENSG00000065150.21	71.9365518269627	-0.145394152777374	0.0543637185925224	-2.67447033686494	0.00748473973399518	0.0423692714032057	IPO5	protein_coding
ENSG00000065154.12	18.5325034091113	0.0363409693690425	0.0966594081457632	0.375969293276036	0.706939724480539	0.841318182277984	OAT	protein_coding
ENSG00000065183.16	15.4143753965451	-0.0646521964524786	0.0888902961510084	-0.727325695289015	0.467026460981638	0.670806754041694	WDR3	protein_coding
ENSG00000065243.20	54.9465737029948	-0.179195378214697	0.0886019105972107	-2.02247758549282	0.0431270369244297	0.147571388774309	PKN2	protein_coding
ENSG00000065268.11	7.30629219894141	-0.0117012073807317	0.141563903510011	-0.0826567160879696	0.9341245026031	0.966827121908559	WDR18	protein_coding
ENSG00000065308.5	6.89526996062362	-0.334031892900582	0.122351065364731	-2.73011021117655	0.00633131554088975	0.0376745543236383	TRAM2	protein_coding
ENSG00000065320.9	0.897894541290218	-0.326482462487448	0.395549197613208	-0.825390278775644	0.409150052185615	NA	NTN1	protein_coding
ENSG00000065325.13	1.11879236488053	-0.00797490319534171	0.409694132559097	-0.0194655050232904	0.984469754830096	NA	GLP2R	protein_coding
ENSG00000065328.17	9.61877630819762	0.284474842455572	0.160523208202801	1.772172669862	0.0763658988657927	0.21656024187648	MCM10	protein_coding
ENSG00000065357.20	25.2397876859459	-0.354586416272627	0.0946672555554995	-3.74560785766888	0.000179957508880183	0.00258663592344361	DGKA	protein_coding
ENSG00000065361.17	2.79713826074586	-0.330672514653818	0.313357368245841	-1.05525686695962	0.291307862269914	0.510652391693472	ERBB3	protein_coding
ENSG00000065371.17	0.285980026016241	-0.869572431862517	0.776203765751485	-1.12028886000139	0.262590687688891	NA	ROPN1	protein_coding
ENSG00000065413.20	71.1419061561633	-0.0406595308381422	0.0682060871598998	-0.596127596981505	0.551089989401179	0.737535187378324	ANKRD44	protein_coding
ENSG00000065427.15	81.7652264298337	0.118956011873408	0.0483794247173005	2.45881410472559	0.0139396776311111	0.0666665172327305	KARS1	protein_coding
ENSG00000065457.11	13.7434292967764	0.139801884711467	0.0913982237018109	1.52959082845608	0.1261180410575	0.302644506249226	ADAT1	protein_coding
ENSG00000065485.20	24.149759435751	-0.00667185337519166	0.157280370152157	-0.0424201276277334	0.966163783263269	0.982184249787779	PDIA5	protein_coding
ENSG00000065491.8	16.7063844565807	0.0503763104622064	0.0984916476092281	0.511477995190796	0.609016392902949	0.779689780794614	TBC1D22B	protein_coding
ENSG00000065518.8	25.8122509124332	0.0682219688363255	0.0629432498718597	1.08386473490346	0.278424777599617	0.498523416018286	NDUFB4	protein_coding
ENSG00000065526.12	162.273477647363	-0.0868164696954744	0.0407392444067744	-2.1310279795233	0.0330868372047896	0.122563559711649	SPEN	protein_coding
ENSG00000065534.19	245.956782138854	0.23100701908176	0.110702244309771	2.08674196735658	0.0369114654662472	0.132285615705325	MYLK	protein_coding
ENSG00000065548.18	57.56146881317	-0.0558442890040821	0.0484768096762043	-1.15197945939694	0.249329514086016	0.464676093737216	ZC3H15	protein_coding
ENSG00000065559.15	32.6985811462519	-0.0757805282399212	0.0764610574598794	-0.991099662461309	0.321636917809724	0.542394870567079	MAP2K4	protein_coding
ENSG00000065600.13	3.09399226841434	-0.234725490761825	0.183284952857771	-1.28065881624212	0.200313531307256	0.406033908797315	PACC1	protein_coding
ENSG00000065609.14	0.89351230654183	-0.202860674957285	0.421195325025747	-0.481630879794035	0.630068185698565	NA	SNAP91	protein_coding
ENSG00000065613.15	128.270901602575	-0.158915530792849	0.0441258029992934	-3.60141957746115	0.000316484328144572	0.00391576160364249	SLK	protein_coding
ENSG00000065615.14	36.930491928119	0.118419923768327	0.0611450251691044	1.93670578171849	0.0527813186107382	0.168188803551304	CYB5R4	protein_coding
ENSG00000065618.21	13.8331723776345	0.952536241203979	0.232870965068166	4.09040363157834	4.30623111709834e-05	0.000838729591919722	COL17A1	protein_coding
ENSG00000065621.15	1.45330394066467	-0.0672591955641888	0.330022359520334	-0.203801935305067	0.838508280428461	NA	GSTO2	protein_coding
ENSG00000065665.21	0.815154637129676	0.00472915610093271	0.34703788532911	0.013627204120518	0.989127400734572	NA	SEC61A2	protein_coding
ENSG00000065675.15	47.7606735290792	-0.0451284368499746	0.0815919040637895	-0.553099444948516	0.580195316729447	0.75877098461833	PRKCQ	protein_coding
ENSG00000065717.15	5.76823678638835	-0.233874572568847	0.152640775226415	-1.53218936566548	0.125475711992514	0.301721819094327	TLE2	protein_coding
ENSG00000065802.12	11.1410601719613	-0.433087475491609	0.0971009647817813	-4.46017685266983	8.1892048627306e-06	0.000222870162572337	ASB1	protein_coding
ENSG00000065809.14	128.299331309739	0.0138255362256286	0.0606885971523059	0.227811102486545	0.81979309509334	0.90603312578004	FAM107B	protein_coding
ENSG00000065833.9	9.82135420647856	0.263777339141012	0.186500410950917	1.4143525893379	0.15725840312664	0.348764964483165	ME1	protein_coding
ENSG00000065882.16	145.446573113608	0.0335930799223476	0.0518372185499253	0.648049429773967	0.516952980420364	0.712173606263978	TBC1D1	protein_coding
ENSG00000065883.16	60.3446761946474	-0.106114858102743	0.0771016676999922	-1.37629783204745	0.168729443839638	0.365038912315518	CDK13	protein_coding
ENSG00000065911.13	52.4702413811758	0.436419414221721	0.0762847461341292	5.7209263494746	1.05944818615287e-08	1.12585962898609e-06	MTHFD2	protein_coding
ENSG00000065923.10	10.4878503197656	-0.164377487345716	0.138148352566918	-1.18986208877224	0.234100601260736	0.446910650286095	SLC9A7	protein_coding
ENSG00000065970.9	39.0018653628248	0.0858765190783249	0.0616087712432549	1.39390085770826	0.163347545258087	0.357582163376354	FOXJ2	protein_coding
ENSG00000065978.19	1036.28805922164	0.107905963673107	0.0403056580276968	2.67719146525179	0.00742421954790836	0.042160508207023	YBX1	protein_coding
ENSG00000065989.16	14.6979514383797	0.0319361275435951	0.093560194214222	0.341343108699325	0.732845298466715	0.856470250197077	PDE4A	protein_coding
ENSG00000066027.12	60.9054773898941	-0.0338434074780904	0.0551054080183353	-0.614157642509964	0.539111160544578	0.728235670212341	PPP2R5A	protein_coding
ENSG00000066032.19	1.98499728407758	0.253174677182726	0.359294630070986	0.70464364338734	0.481032031199307	0.681768001874432	CTNNA2	protein_coding
ENSG00000066044.15	33.7070971720282	0.221558450377949	0.0628163388219872	3.52708315277359	0.000420164785788816	0.00487488107665896	ELAVL1	protein_coding
ENSG00000066056.14	2.94730937597112	-0.1658839114032	0.210122712907447	-0.789462067702634	0.429841991602501	0.639977850728787	TIE1	protein_coding
ENSG00000066084.13	42.8918673226521	0.0191676581918124	0.0586107780269644	0.327032993539075	0.743642930804799	0.86234000734758	DIP2B	protein_coding
ENSG00000066117.15	25.8132765774203	-0.0159919415303559	0.0647622427259169	-0.246933102641861	0.80495999723468	0.898002322939832	SMARCD1	protein_coding
ENSG00000066135.13	12.1463823747735	-0.0414830208482162	0.0892605686620864	-0.464740718886281	0.642117144859398	0.800821586612836	KDM4A	protein_coding
ENSG00000066136.20	52.098588642563	0.164473163869572	0.0538599861326527	3.05371715960877	0.00226025068772697	0.0175507428457562	NFYC	protein_coding
ENSG00000066185.13	3.16611360117518	0.125590209046566	0.238166152926909	0.52732181925577	0.597970124682505	0.77216500790036	ZMYND12	protein_coding
ENSG00000066230.12	1.02388273492335	-0.346883861801626	0.384242674625721	-0.902772869097672	0.366646453206011	NA	SLC9A3	protein_coding
ENSG00000066248.15	1.26736677998537	-0.578428765936731	0.400053603437133	-1.4458781547449	0.148211380103198	NA	NGEF	protein_coding
ENSG00000066279.19	15.5100510643123	0.112447980082385	0.122311177496448	0.919359803282497	0.35790740701158	0.576196459811681	ASPM	protein_coding
ENSG00000066294.15	67.6919911831285	0.0195618367008231	0.104476189711933	0.187237271523396	0.851474603102312	0.923269079713209	CD84	protein_coding
ENSG00000066322.15	7.43866361811925	-0.0510699664965672	0.116565166773198	-0.438123737221897	0.661296588011008	0.81288272970222	ELOVL1	protein_coding
ENSG00000066336.12	230.655654530674	0.372826638174072	0.0714697606020366	5.21656481053678	1.82271818476147e-07	1.153952991288e-05	SPI1	protein_coding
ENSG00000066379.15	11.6736923738132	0.0738081358312599	0.112350261648739	0.656946719554779	0.51121517620716	0.707917830537141	POLR1H	protein_coding
ENSG00000066382.17	3.02621015421436	-0.38184725405963	0.217377520750193	-1.75660874565978	0.0789845212573985	0.221084239987572	MPPED2	protein_coding
ENSG00000066405.13	0.580211154129129	0.184557043682672	0.477539901641043	0.38647460253782	0.699145208524833	NA	CLDN18	protein_coding
ENSG00000066422.5	40.3683049253477	0.00225036557380121	0.0587554004424096	0.0383005741915921	0.969448032984977	0.983880807054132	ZBTB11	protein_coding
ENSG00000066427.24	46.8000722549256	-0.218444647483847	0.0600988066073708	-3.63475848881591	0.000278241162618925	0.00354689601710636	ATXN3	protein_coding
ENSG00000066455.13	30.3281843934149	0.0522042548737648	0.0587548493618638	0.888509722018777	0.374266628612758	0.591472683503146	GOLGA5	protein_coding
ENSG00000066468.24	2.17973118845352	0.0207482532168122	0.331137200719677	0.0626575726669157	0.950039183078367	0.974452666577549	FGFR2	protein_coding
ENSG00000066557.6	8.11479060555782	-0.0737903102460834	0.095445589392998	-0.773113883159663	0.439454985484555	0.648446607245939	LRRC40	protein_coding
ENSG00000066583.12	9.89504087903202	-0.00514250283231365	0.116521403352411	-0.0441335470081878	0.964797952181428	0.981644518365729	ISOC1	protein_coding
ENSG00000066629.18	7.31997282496155	-0.365481665639379	0.149912345799938	-2.43796909246637	0.0147700367980433	0.0692035552273855	EML1	protein_coding
ENSG00000066651.20	5.98404944389538	-0.16789824165564	0.137369123067358	-1.22224148998398	0.221616318193854	0.431046227334973	TRMT11	protein_coding
ENSG00000066654.14	47.1465406326399	-0.231650304371927	0.0632343505935843	-3.66336179936084	0.000248926547393967	0.0032636027490769	THUMPD1	protein_coding
ENSG00000066697.15	79.8430805000708	0.143821265399673	0.118374747137524	1.21496576658014	0.224379148315426	0.434375017892684	MSANTD3	protein_coding
ENSG00000066735.15	14.8621292052874	-0.439184991892006	0.133065227914958	-3.30052410215453	0.000965044241195476	0.00921285946914213	KIF26A	protein_coding
ENSG00000066739.12	24.3519611970102	-0.149990199170247	0.0811825884669741	-1.84756610995797	0.064665136154343	0.19337574680908	ATG2B	protein_coding
ENSG00000066777.9	90.773046610395	0.0490415363739665	0.0544176189266392	0.901206949904954	0.367478296441374	0.585041642490367	ARFGEF1	protein_coding
ENSG00000066813.14	1.69642059280767	0.33477399874857	0.330967748544196	1.01150036588494	0.311777006092899	NA	ACSM2B	protein_coding
ENSG00000066827.16	13.273366794554	-0.206113870484932	0.0938646214439618	-2.1958632263593	0.0281017345268475	0.109165327236658	ZFAT	protein_coding
ENSG00000066855.16	7.1330630776559	-0.223396781390936	0.115573197441205	-1.93294627419635	0.0532428165707019	0.169122115607864	MTFR1	protein_coding
ENSG00000066923.18	2.68132681234232	0.111412114811054	0.228107963377247	0.488418348757073	0.625253547732175	0.789574486146078	STAG3	protein_coding
ENSG00000066926.13	154.483711661941	-0.647636889485446	0.138102660429427	-4.68953231944723	2.73830183198633e-06	9.56742997838664e-05	FECH	protein_coding
ENSG00000066933.16	38.8342480025519	-0.254640211416652	0.061246188396297	-4.15764993845801	3.21538233223604e-05	0.000662076452955875	MYO9A	protein_coding
ENSG00000067048.17	37.339266540553	0.360986179083019	0.383470819102336	0.941365447123329	0.346517614206284	0.566094329490327	DDX3Y	protein_coding
ENSG00000067057.18	28.6126530149447	0.118803137095046	0.104652002446371	1.13522086838163	0.256282787928748	0.473238552384405	PFKP	protein_coding
ENSG00000067064.12	30.8342218525904	0.0283498074982287	0.0749440970796476	0.378279392279549	0.705223052615907	0.840726689619942	IDI1	protein_coding
ENSG00000067066.17	203.472759658809	0.0364689213189582	0.0462523123968384	0.788477795576141	0.430417281604946	0.64044026020801	SP100	protein_coding
ENSG00000067082.15	92.4153493831284	-0.144597229365501	0.0800269762680582	-1.80685608914122	0.0707847206182766	0.205250842792166	KLF6	protein_coding
ENSG00000067113.17	3.77257637747589	-0.461012513647095	0.171216034080786	-2.69257792427064	0.00709019646724072	0.0408987868899287	PLPP1	protein_coding
ENSG00000067141.17	2.82889087453827	-0.110266548579425	0.260820221891957	-0.42276840261681	0.672464243289397	0.821009867092087	NEO1	protein_coding
ENSG00000067167.8	115.087545154795	-0.0381971523960081	0.0816526580453988	-0.467800477172103	0.63992727935579	0.799724017441787	TRAM1	protein_coding
ENSG00000067177.15	1.37441932364168	-0.0311112722515749	0.305861193422531	-0.101716964821347	0.918981336009715	NA	PHKA1	protein_coding
ENSG00000067182.8	16.2549323248944	0.182284823819364	0.114346320085121	1.59414683116754	0.110903151865299	0.276775006512244	TNFRSF1A	protein_coding
ENSG00000067191.16	5.55401230989386	0.0545315451186338	0.176665789818429	0.308670655335589	0.757572068133785	0.869947219952796	CACNB1	protein_coding
ENSG00000067208.15	47.6130911096396	-0.182521998797859	0.0768939317009675	-2.37368534499795	0.0176115515495561	0.078513974098545	EVI5	protein_coding
ENSG00000067221.14	2.17740224339052	-0.0537849286063587	0.264696427798247	-0.203194765617894	0.838982803929977	0.915662976263983	STOML1	protein_coding
ENSG00000067225.19	1280.71770206788	0.524803447873488	0.10291802658243	5.09923737658491	3.41024663921737e-07	1.83486948484788e-05	PKM	protein_coding
ENSG00000067248.10	34.0755740183372	0.20385860320824	0.0827818680639144	2.46259969696316	0.0137933819095755	0.066177130904055	DHX29	protein_coding
ENSG00000067334.14	61.2109100226494	-0.0783477771898488	0.0481728707042342	-1.62638796576768	0.103867149252281	0.265587468490491	DNTTIP2	protein_coding
ENSG00000067365.15	20.2186211409567	0.358887204242196	0.12539939833424	2.86195315934145	0.00421039126892697	0.0276421339829553	METTL22	protein_coding
ENSG00000067369.14	25.5620948325932	-0.150246088015204	0.0743227307737302	-2.02153616331209	0.0432242927176833	0.147832134104829	TP53BP1	protein_coding
ENSG00000067445.21	0.873471445434929	-0.189595276658914	0.365681601895884	-0.518470920264935	0.604129744167498	NA	TRO	protein_coding
ENSG00000067533.6	13.4888039971786	-0.158537215973532	0.090249807648443	-1.75664879631759	0.0789776901866951	0.221084239987572	RRP15	protein_coding
ENSG00000067560.14	489.849232414214	0.1993822138313	0.0484373950687853	4.11628688017098	3.85025018585955e-05	0.000762610202539149	RHOA	protein_coding
ENSG00000067596.12	47.4674893348219	0.0648905877658555	0.0544809929359804	1.19106837575643	0.233626743473057	0.44643085570719	DHX8	protein_coding
ENSG00000067601.8	1.92760462187693	-0.144098921117456	0.209682275670711	-0.687225091660832	0.491940894827632	0.691385707172182	PMS2P4	transcribed_unprocessed_pseudogene
ENSG00000067606.17	6.714763451742	-0.150286513494295	0.128443468737976	-1.1700595987553	0.241976985524851	0.456731560178155	PRKCZ	protein_coding
ENSG00000067646.12	13.3603828902281	0.52583308532438	0.339371406303275	1.54943249654473	0.121277786967173	0.294430212466664	ZFY	protein_coding
ENSG00000067704.10	13.4942605304606	-0.214967888496559	0.0847072782426078	-2.53777352969452	0.0111560150727479	0.0565369612654631	IARS2	protein_coding
ENSG00000067715.14	1.82694185357448	-0.248870267939386	0.291202040668327	-0.85463092005885	0.392755504485337	NA	SYT1	protein_coding
ENSG00000067798.16	6.53377507540927	-0.317178639343161	0.210758983088279	-1.50493532800121	0.132340704490108	0.31182223375077	NAV3	protein_coding
ENSG00000067829.19	27.0635245356815	0.0651230569631826	0.0648585208553136	1.00407866390384	0.315340698635802	0.535793034596802	IDH3G	protein_coding
ENSG00000067836.13	17.695127032559	0.556016007126499	0.11383358153435	4.88446379031585	1.03710698692565e-06	4.40002822277851e-05	ROGDI	protein_coding
ENSG00000067840.13	10.6970348586499	-0.124407248654333	0.140691020042057	-0.884258630132495	0.376556615053629	0.593888650628719	PDZD4	protein_coding
ENSG00000067842.18	1.61553525695562	-0.329622543062445	0.382463855591491	-0.861839722220744	0.388775722876825	NA	ATP2B3	protein_coding
ENSG00000067900.8	217.66708990035	-0.0746311491887892	0.0398737544624715	-1.8716860299431	0.0612500533939826	0.186458812012074	ROCK1	protein_coding
ENSG00000067955.15	36.0836016665574	-0.0198944174385344	0.0573649463682442	-0.346804428454018	0.728738249956568	0.853802039390963	CBFB	protein_coding
ENSG00000067992.16	53.8698691664258	0.0659748344708002	0.0701859653983228	0.94000038464067	0.347217363378704	0.566249382641637	PDK3	protein_coding
ENSG00000068001.14	3.49383676072741	-0.29352503814953	0.175942945272981	-1.66829671797364	0.0952568391391635	0.251021165702997	HYAL2	protein_coding
ENSG00000068024.17	36.9987070118579	0.310019052129132	0.08104772946104	3.82514173056704	0.000130696874679244	0.00202804001228799	HDAC4	protein_coding
ENSG00000068028.18	20.4860704240825	-0.0805483472532386	0.0916561414138756	-0.878810148569537	0.37950422274537	0.596829495287343	RASSF1	protein_coding
ENSG00000068078.20	1.19911883369202	-0.352967638617087	0.319534221853322	-1.1046317247957	0.26931919861173	NA	FGFR3	protein_coding
ENSG00000068079.8	32.4526562560711	0.551546345445869	0.112086520272255	4.9207196735716	8.62265586430439e-07	3.79586069913563e-05	IFI35	protein_coding
ENSG00000068097.15	10.4245698131544	-0.109860774555502	0.105380714298229	-1.04251309442252	0.297173857735449	0.517198939407672	HEATR6	protein_coding
ENSG00000068120.15	14.1767222569859	0.271879969127151	0.087404646379296	3.11058942962044	0.00186714347909913	0.0153155933860917	COASY	protein_coding
ENSG00000068137.15	1.32008723197351	-0.846210093447564	0.307069756101638	-2.75575850969665	0.00585562119917827	NA	PLEKHH3	protein_coding
ENSG00000068305.17	61.9266339467716	-0.0622247929767283	0.054007159607547	-1.1521582217783	0.249256061891003	0.464622793207406	MEF2A	protein_coding
ENSG00000068308.14	61.4071842302302	0.168942788991057	0.0674574473815732	2.50443495193987	0.0122647155413791	0.0607493311678196	OTUD5	protein_coding
ENSG00000068323.17	41.7080594328938	0.320275301172637	0.0692175420618069	4.62708284103257	3.70852204716661e-06	0.000120274307409609	TFE3	protein_coding
ENSG00000068354.16	12.1136234122711	0.00589254114548556	0.103628583465815	0.0568621219012359	0.954655027812813	0.976560355155546	TBC1D25	protein_coding
ENSG00000068366.21	63.6078771626308	0.150813048479751	0.0692988771613844	2.17626972697602	0.0295350977962936	0.113199066144474	ACSL4	protein_coding
ENSG00000068383.19	21.6833303575816	0.092245408302781	0.107346685188928	0.859322373489515	0.390162683797917	0.606626945147713	INPP5A	protein_coding
ENSG00000068394.11	18.5062508965964	-0.0820570516606884	0.0811033775010772	-1.01175874777346	0.311653418501609	0.531870126800671	GPKOW	protein_coding
ENSG00000068400.13	59.316305127748	0.0689291603088358	0.0614224397404275	1.12221462709934	0.261771194890218	0.479570769949863	GRIPAP1	protein_coding
ENSG00000068438.15	14.7413068107997	0.00622537953038003	0.0962410183920364	0.0646853039835992	0.94842456403755	0.973557619280466	FTSJ1	protein_coding
ENSG00000068489.13	20.3439667084654	0.416387035860973	0.0987702870700621	4.21571150811389	2.48991900417863e-05	0.000540138101794694	PRR11	protein_coding
ENSG00000068615.19	5.87000419316969	0.456939335522368	0.254212166115113	1.79747233385933	0.0722606664181162	0.208148588827713	REEP1	protein_coding
ENSG00000068650.19	26.4992439999497	0.212428344593008	0.119946293347355	1.77102883853053	0.0765559062377821	0.216836343545215	ATP11A	protein_coding
ENSG00000068654.17	20.59166806207	0.06750688218815	0.0771387502220061	0.875135803910026	0.381500017830281	0.598592709540854	POLR1A	protein_coding
ENSG00000068697.7	5.10889098854195	0.116769884029415	0.149371832694507	0.781739648787945	0.434367595325617	0.643603422000174	LAPTM4A	protein_coding
ENSG00000068724.17	30.2590916567106	0.188327782548593	0.0830876283522645	2.26661641791176	0.0234136682645235	0.0966769019225825	TTC7A	protein_coding
ENSG00000068745.15	17.9677187138787	-0.0195057400780839	0.0707066904352005	-0.275868379046252	0.782649161674785	0.885136681758799	IP6K2	protein_coding
ENSG00000068781.21	0.214951822186799	-0.312705580993408	0.67304699931393	-0.464611804691447	0.642209477125538	NA	STON1-GTF2A1L	protein_coding
ENSG00000068784.13	34.5858963495849	0.122539544363443	0.0701269926729303	1.74739482890651	0.0805688738551617	0.224084723545676	SRBD1	protein_coding
ENSG00000068796.19	1212.1109655934	0.104564506400333	0.100696111536389	1.03841652676475	0.299076178623031	0.519214584794564	KIF2A	protein_coding
ENSG00000068831.19	97.4968394755919	0.182472225313191	0.0761368189044021	2.3966357924975	0.0165463611986807	0.0749066893336795	RASGRP2	protein_coding
ENSG00000068878.15	60.1587360407606	-0.049839798221924	0.0674225691226466	-0.739215352818458	0.459776239623434	0.664179930619724	PSME4	protein_coding
ENSG00000068885.15	9.86082302280167	0.0460253955431682	0.140240938956851	0.328188016177853	0.742769508219541	0.861809929048529	IFT80	protein_coding
ENSG00000068903.20	26.3703949526013	0.198627955160154	0.0834205828167878	2.38104252515701	0.0172637188879546	0.0772576177003014	SIRT2	protein_coding
ENSG00000068912.14	15.4115054046844	0.0498392666207815	0.0891331124074903	0.559155461697905	0.576055626333105	0.755752401485969	ERLEC1	protein_coding
ENSG00000068971.14	10.3381388460171	-0.047277285864548	0.107015377716006	-0.441780301799345	0.658648194126545	0.811421755427588	PPP2R5B	protein_coding
ENSG00000068976.14	1.21678167978342	-0.131458176456491	0.310953256068058	-0.422758642629293	0.672471364909704	NA	PYGM	protein_coding
ENSG00000068985.5	0.144899343764924	-0.599147123774092	1.23913124871722	-0.483521922632766	0.628725197694944	NA	PAGE1	protein_coding
ENSG00000069011.16	0.774500068196903	-0.107516903105286	0.446956995995055	-0.240553127188272	0.809901482509993	NA	PITX1	protein_coding
ENSG00000069018.19	0.839113273270514	-0.558311151780686	0.463035514313472	-1.20576313160012	0.227908834940455	NA	TRPC7	protein_coding
ENSG00000069020.18	63.992160234546	-0.159735055967748	0.0960723867694196	-1.66265314456196	0.0963818864361117	0.252847156962884	MAST4	protein_coding
ENSG00000069122.19	14.0219541283115	-0.364340415590301	0.117749005442833	-3.09421225444819	0.00197336252427671	0.0159539032403096	ADGRF5	protein_coding
ENSG00000069188.17	3.54972918758298	-0.330520466582713	0.248516079055024	-1.32997618439623	0.183526118176406	0.38489505339774	SDK2	protein_coding
ENSG00000069206.15	0.5256581921652	0.202343171376746	0.54396022000898	0.371981560293886	0.709906578569264	NA	ADAM7	protein_coding
ENSG00000069248.12	21.8436118338195	-0.0742961063255958	0.0760767982158065	-0.976593495888728	0.328770440372847	0.54932689648827	NUP133	protein_coding
ENSG00000069275.13	215.803509098914	-0.113356724255451	0.0411081461549563	-2.75752459933744	0.00582408309995799	0.0354365680124393	NUCKS1	protein_coding
ENSG00000069329.18	70.5379809236	0.00423678093258222	0.047678579704152	0.088861307506886	0.92919213399544	0.964775859436978	VPS35	protein_coding
ENSG00000069345.12	84.4652794239028	0.0422258207319092	0.0428380004258146	0.98570942416032	0.324275723551987	0.545049154597923	DNAJA2	protein_coding
ENSG00000069399.15	33.098908022727	0.408837894948407	0.0884237148370392	4.62362269784612	3.77095512507727e-06	0.000121457621150138	BCL3	protein_coding
ENSG00000069424.15	79.1426995906128	0.150803760523499	0.0642197388367625	2.34824624414653	0.0188620467486858	0.0823887161716313	KCNAB2	protein_coding
ENSG00000069431.13	2.0796429083186	0.414354922067315	0.338086992621457	1.22558670138266	0.220354244808177	0.429663240744409	ABCC9	protein_coding
ENSG00000069482.7	0.557015476831634	-0.343450800512236	0.495812674687351	-0.692702744496817	0.488496116408657	NA	GAL	protein_coding
ENSG00000069493.15	28.3173869547469	-0.435309694621626	0.103491931830225	-4.20621865804705	2.59678998946211e-05	0.00055589514972586	CLEC2D	protein_coding
ENSG00000069509.6	28.4412260587379	-0.168104461483937	0.118606553623864	-1.41732860746503	0.156386874941769	0.347655672757206	FUNDC1	protein_coding
ENSG00000069535.14	11.3110981611347	0.500879663711243	0.203657851215808	2.45941740385192	0.0139162715301155	0.0666074305035489	MAOB	protein_coding
ENSG00000069667.16	31.8126099083168	-0.439449896022652	0.0893475786806436	-4.91843094700288	8.72406815816407e-07	3.8231448843668e-05	RORA	protein_coding
ENSG00000069696.7	0.212091435473137	-0.402691995588205	0.686367473376784	-0.586700289871029	0.557405013064118	NA	DRD4	protein_coding
ENSG00000069702.11	14.6083068637839	-0.290738354079503	0.109840195534661	-2.64692130839987	0.00812282524000569	0.0450330970570075	TGFBR3	protein_coding
ENSG00000069764.10	0.0243464038129834	-0.563272082855923	2.9861373498025	-0.18862899353681	0.850383607171231	NA	PLA2G10	protein_coding
ENSG00000069812.11	0.642932939774328	0.159310441180398	0.447058684351039	0.356352413580012	0.721576661728186	NA	HES2	protein_coding
ENSG00000069849.11	14.1774019173033	0.029874577138507	0.0879659726960315	0.339615151437469	0.734146366453788	0.857223934272965	ATP1B3	protein_coding
ENSG00000069869.17	26.8424665382228	0.0269481522926732	0.0810657501261955	0.332423400150161	0.739569571477618	0.860048836306726	NEDD4	protein_coding
ENSG00000069943.10	5.83897336750386	-0.0591535804690109	0.145645484670045	-0.406147712735629	0.684634070040316	0.828963290703239	PIGB	protein_coding
ENSG00000069956.13	26.3924164672054	-0.10377907101321	0.0901082609005381	-1.15171539186359	0.249438045241697	0.464755004554751	MAPK6	protein_coding
ENSG00000069966.19	63.1882445076202	0.279082745705038	0.117022911716288	2.38485559461767	0.0170858266171107	0.0765835503300624	GNB5	protein_coding
ENSG00000069974.16	53.8154873730796	0.169486384155618	0.0801884462299011	2.1136010500777	0.0345493560974326	0.126446861526256	RAB27A	protein_coding
ENSG00000069998.12	6.18912526209795	-0.032832362731222	0.13463535771771	-0.24386136961185	0.807338188635904	0.899654831218378	HDHD5	protein_coding
ENSG00000070010.19	57.3785804118655	0.211354692589792	0.0679677497015647	3.10963204634281	0.00187320534942864	0.0153563471815682	UFD1	protein_coding
ENSG00000070018.9	10.1377408297268	-0.217662899536224	0.118371687900475	-1.83880878440487	0.0659433157584	0.196273571606148	LRP6	protein_coding
ENSG00000070019.5	1.52469963992219	-0.229441026128712	0.429785315768469	-0.533850314821632	0.593445099633532	NA	GUCY2C	protein_coding
ENSG00000070031.4	0.363018687874225	-0.814537268475455	0.434761906505591	-1.87352492545246	0.0609959341130638	NA	SCT	protein_coding
ENSG00000070047.13	59.2829690870754	-0.0498175891454144	0.0653262709600296	-0.76259655439227	0.445704040113717	0.653138039790976	PHRF1	protein_coding
ENSG00000070061.16	20.0322658551549	-0.143613867267334	0.093216591740998	-1.54064705204375	0.123402709771632	0.298015616834057	ELP1	protein_coding
ENSG00000070081.17	59.5290414801753	0.146181422343109	0.0775127819434742	1.88590086277269	0.059308315246288	0.182126978133309	NUCB2	protein_coding
ENSG00000070087.14	2.54473392853671	-0.390789644944391	0.216024590326907	-1.80900537458729	0.0704501683806691	0.204703437734272	PFN2	protein_coding
ENSG00000070159.14	2.21514850624179	0.285226501232708	0.26892951969612	1.06059945206091	0.288871971689797	0.508107124830116	PTPN3	protein_coding
ENSG00000070182.21	146.017648045242	0.226584985519657	0.128162744544459	1.76794735728413	0.0770697047097615	0.217852226899996	SPTB	protein_coding
ENSG00000070190.13	304.071463295848	0.0765638921947027	0.0941018810957949	0.813627648067538	0.415858294058298	0.6288250267536	DAPP1	protein_coding
ENSG00000070193.5	0.929314444098585	-0.0837307673599299	0.416172564147705	-0.201192424905292	0.840548114442194	NA	FGF10	protein_coding
ENSG00000070214.16	36.4440533856221	0.331247740909767	0.115156342732009	2.87650452464128	0.00402106430573494	0.0266987262626174	SLC44A1	protein_coding
ENSG00000070269.14	5.06191437097986	0.0856361964537687	0.145635374596127	0.588017826652717	0.556520327341607	0.741340823075146	TMEM260	protein_coding
ENSG00000070366.14	24.4412732739485	-0.205485652165269	0.0654918055025253	-3.13757806169117	0.00170349906324237	0.0143170662184797	SMG6	protein_coding
ENSG00000070367.16	65.037186651299	-0.00991081709897366	0.0447835698946449	-0.221304758023741	0.824855145462299	0.907864315990835	EXOC5	protein_coding
ENSG00000070371.16	4.40484442770595	0.79330686118167	0.229760867491854	3.45275011293991	0.000554902785282026	0.00607068905653802	CLTCL1	protein_coding
ENSG00000070388.11	0.278756950102917	-0.412123963921096	0.630189120628865	-0.653968706266839	0.513131967192909	NA	FGF22	protein_coding
ENSG00000070404.10	1.46237150200756	0.121973922514995	0.287711071190311	0.4239458774053	0.671605284985474	NA	FSTL3	protein_coding
ENSG00000070413.20	11.0649676574321	0.118407030129727	0.145248189306148	0.815204862073386	0.414955055252814	0.628388082759545	DGCR2	protein_coding
ENSG00000070423.18	17.2205990534144	-0.151649923230448	0.0867911176109917	-1.74729773512264	0.0805857057651521	0.224084723545676	RNF126	protein_coding
ENSG00000070444.15	31.3037852542836	-0.0664873391072058	0.068171018714268	-0.97530212047851	0.329410418961608	0.550049282417045	MNT	protein_coding
ENSG00000070476.15	11.3792973755239	-0.118408199762637	0.0993118847685656	-1.1922863012677	0.233149004011893	0.446022158760039	ZXDC	protein_coding
ENSG00000070495.15	17.2232299474148	-0.0298887188566004	0.0812227371269592	-0.367984629844245	0.71288469492851	0.844795015293249	JMJD6	protein_coding
ENSG00000070501.12	17.7900388862393	0.0653021416810215	0.0798474297920204	0.817836489554075	0.413450559170784	0.627439925686468	POLB	protein_coding
ENSG00000070526.15	1.64492463922552	-0.292150468071578	0.296776205926458	-0.984413380309789	0.32491230181818	NA	ST6GALNAC1	protein_coding
ENSG00000070540.13	46.774171179913	0.360602724479162	0.105244190080604	3.42634328985747	0.000611766659849637	0.00658317180403713	WIPI1	protein_coding
ENSG00000070601.10	1.29641124402374	0.345813062458527	0.375673564367693	0.920514764036099	0.357303821345825	NA	FRMPD1	protein_coding
ENSG00000070610.14	18.0409071516432	-0.0241504936085065	0.0786219092826703	-0.307172565877	0.758712026003767	0.87074510502687	GBA2	protein_coding
ENSG00000070614.15	55.5060908958112	0.0848805599230207	0.107113612385418	0.792434855222714	0.428107162607228	0.638749350243658	NDST1	protein_coding
ENSG00000070669.17	0.408687926175197	0.0515011930103912	0.593492190892431	0.0867765301729568	0.930849143445716	NA	ASNS	protein_coding
ENSG00000070718.12	8.0248120642006	0.11727986200473	0.126906331662334	0.924145079827713	0.355410785207881	0.574143984432793	AP3M2	protein_coding
ENSG00000070729.14	2.02848198565775	0.299872432616289	0.361830779251637	0.828764300363019	0.407237792817345	0.621877507324552	CNGB1	protein_coding
ENSG00000070731.11	1.05894216858677	0.485940664114032	0.294020731851687	1.65274285610293	0.0983832083637239	NA	ST6GALNAC2	protein_coding
ENSG00000070748.19	1.60436618704146	0.126115358115938	0.39297563959739	0.320924111848626	0.748267901021783	NA	CHAT	protein_coding
ENSG00000070756.17	1509.45099289952	-0.010721170936493	0.0349790237926114	-0.306502862974628	0.759221800326672	0.870844706525154	PABPC1	protein_coding
ENSG00000070759.17	3.5740471471271	-0.125157026402734	0.158735539778742	-0.788462536979351	0.430426203506601	0.64044026020801	TESK2	protein_coding
ENSG00000070761.8	7.32133223498427	0.0834743506515001	0.131910036792079	0.632812731172802	0.526855941949762	0.719571872476222	CFAP20	protein_coding
ENSG00000070770.10	49.4604247829401	-0.00632291989942264	0.0586043338735409	-0.107891677654191	0.914081618854955	0.956872767318683	CSNK2A2	protein_coding
ENSG00000070778.13	7.92469546877853	-0.316492084278021	0.140573611966432	-2.25143310932066	0.0243581190725584	0.0991768820341947	PTPN21	protein_coding
ENSG00000070785.17	7.45779869781422	0.0921618979288421	0.118431005687203	0.77819062156964	0.436456644827378	0.645642321729632	EIF2B3	protein_coding
ENSG00000070808.17	1.42763122944563	0.372890831665504	0.420109861985431	0.887603137672677	0.374754265283106	NA	CAMK2A	protein_coding
ENSG00000070814.22	48.8421797791642	-0.142557452707512	0.0648925422828169	-2.19682335893412	0.0280330641274809	0.108958848475565	TCOF1	protein_coding
ENSG00000070831.17	185.776664350573	0.0751617713705668	0.0516450557435845	1.45535270101637	0.145571643658085	0.331589186661952	CDC42	protein_coding
ENSG00000070882.13	13.0547181367476	-0.0946282524898024	0.0958596129970831	-0.987154543307846	0.323566882249976	0.544564924189406	OSBPL3	protein_coding
ENSG00000070886.12	0.647705697462167	0.20397264205057	0.420043689638282	0.485598634337823	0.627251764904703	NA	EPHA8	protein_coding
ENSG00000070915.10	1.19632800535557	-0.207464572131494	0.389775999668009	-0.532266153658002	0.594541670662732	NA	SLC12A3	protein_coding
ENSG00000070950.10	12.3415008132396	-0.167749605941769	0.0947281743715123	-1.77085230507954	0.076585265373858	0.216875757540853	RAD18	protein_coding
ENSG00000070961.16	21.2824084471198	-0.384870822544193	0.100428948896341	-3.83226974665884	0.000126966413099991	0.00198772501578949	ATP2B1	protein_coding
ENSG00000070985.13	0.627855640602646	-0.375477625879837	0.561198370241264	-0.669063999096107	0.50345465373607	NA	TRPM5	protein_coding
ENSG00000071051.14	197.385084172009	0.299462013371436	0.103333310269252	2.89802013108006	0.00375526484919259	0.0253900742788693	NCK2	protein_coding
ENSG00000071054.16	300.359806081285	-0.251581121783215	0.0451863431982396	-5.56763623645066	2.58218174857361e-08	2.37003779707315e-06	MAP4K4	protein_coding
ENSG00000071073.13	18.8113263124536	-0.354165782938024	0.101148509543018	-3.50144341758591	0.000462745220822699	0.00526607061265248	MGAT4A	protein_coding
ENSG00000071082.11	738.421373345377	-0.244595272083091	0.0553584424950009	-4.41839150559878	9.94381750526358e-06	0.000261020587178025	RPL31	protein_coding
ENSG00000071127.17	633.653459574062	0.259147777759018	0.0722372324685488	3.58745440409623	0.000333922101913426	0.00407054520587695	WDR1	protein_coding
ENSG00000071189.21	29.1360028521348	-0.0372267096285542	0.0753687681205751	-0.493927532011653	0.62135735972275	0.787387793052966	SNX13	protein_coding
ENSG00000071203.9	0.241235903284935	-0.367716999226367	0.71360861552404	-0.515292264172474	0.606348803858806	NA	MS4A12	protein_coding
ENSG00000071205.12	289.137371900019	0.250024347714932	0.117009356246994	2.13678936227251	0.0326151277473457	0.121360423676729	ARHGAP10	protein_coding
ENSG00000071242.12	42.712558227083	-0.251397953737262	0.0926510620696586	-2.71338447850982	0.00665997847968757	0.0390831917217938	RPS6KA2	protein_coding
ENSG00000071243.16	22.7498179176643	-0.183287136906406	0.0685288074431929	-2.67459983246232	0.00748184964708166	0.0423692714032057	ING3	protein_coding
ENSG00000071246.11	94.1071314499248	-0.205571298730025	0.0811378705259184	-2.53360480620893	0.0112895973971683	0.057090319138795	VASH1	protein_coding
ENSG00000071282.12	10.076668597272	-0.354908823894597	0.121601227015982	-2.91862864054778	0.00351574779787278	0.0241899296058439	LMCD1	protein_coding
ENSG00000071462.12	16.3586392673031	-0.155717019057327	0.0954182978562108	-1.63194085993844	0.102691945316864	0.263397806042872	BUD23	protein_coding
ENSG00000071537.14	23.6591284369478	-0.0425042229204503	0.106670667309039	-0.398462145149144	0.690289556830695	0.8327236703525	SEL1L	protein_coding
ENSG00000071539.14	2.71859482317906	0.0406869654594707	0.223521282054091	0.182027255237488	0.855561336620746	0.92566691222674	TRIP13	protein_coding
ENSG00000071553.18	10.4713063840259	0.499913264227138	0.160264152005254	3.11930807964309	0.0018127631206528	0.0149833034157312	ATP6AP1	protein_coding
ENSG00000071564.17	57.1248417378934	-0.015364126751794	0.0802342681179331	-0.191490831937432	0.848141062693027	0.92136187386077	TCF3	protein_coding
ENSG00000071575.12	29.0556552438009	-0.364573090095371	0.0819448141670262	-4.44900746680895	8.6268017460466e-06	0.000232067354597813	TRIB2	protein_coding
ENSG00000071626.17	45.7718461884062	0.028602248544216	0.0548223298229251	0.521726249807343	0.60186094527636	0.774162917223417	DAZAP1	protein_coding
ENSG00000071655.18	12.3723686378778	0.242634193627277	0.0960723953531063	2.52553496491364	0.0115522285240835	0.0579585324246952	MBD3	protein_coding
ENSG00000071677.1	0.042093252738835	-0.562877656225031	2.98612696369243	-0.188497563254651	0.850486625521366	NA	PRLH	protein_coding
ENSG00000071794.16	15.4570328410445	-0.056715410946365	0.0936288594704468	-0.605747109033906	0.544682696392712	0.732603025028887	HLTF	protein_coding
ENSG00000071859.15	65.8112911344571	0.319305099336632	0.0819443443289117	3.89660936275226	9.75487690251357e-05	0.00162500280358242	FAM50A	protein_coding
ENSG00000071889.17	10.1924114540735	0.0424701194083497	0.122154204793681	0.347676279175834	0.7280833130491	0.85339383906251	FAM3A	protein_coding
ENSG00000071894.17	22.9391448180167	0.0299895698348857	0.0803159304329736	0.373395037238758	0.708854452569266	0.842505761284	CPSF1	protein_coding
ENSG00000071909.19	5.6854313132692	0.184559684270464	0.26376628327983	0.699709159091666	0.484108955369212	0.684541601697335	MYO3B	protein_coding
ENSG00000071967.12	9.00115672047169	0.212805393459615	0.146083656230656	1.4567364957214	0.145189131441647	0.331042534962663	CYBRD1	protein_coding
ENSG00000071991.9	0.374643581555999	-0.340196443567516	0.634604008193661	-0.53607673316759	0.591905519582185	NA	CDH19	protein_coding
ENSG00000071994.11	29.6689275525948	-0.0324036511714281	0.0628542692563049	-0.515536200720013	0.606178379616652	0.777545029681827	PDCD2	protein_coding
ENSG00000072041.18	1.67522456535768	0.451311762920942	0.416341901312982	1.08399313520373	0.278367842591481	NA	SLC6A15	protein_coding
ENSG00000072042.13	71.8546903928032	0.217579573075528	0.129376710035893	1.68175224903435	0.0926168916890824	0.246282713499296	RDH11	protein_coding
ENSG00000072062.15	87.455217180754	0.0872251943144572	0.0529274478866656	1.64801436300564	0.099349723850827	0.257791606067473	PRKACA	protein_coding
ENSG00000072071.16	4.60262801838352	-0.284573874793298	0.154943488569661	-1.83663009927233	0.0662645207645304	0.196775701871712	ADGRL1	protein_coding
ENSG00000072080.11	0.137771338309706	-0.344016166338088	0.875367802862599	-0.392996138552386	0.694322333404861	NA	SPP2	protein_coding
ENSG00000072110.16	670.016731328766	0.289717651363963	0.103916279315107	2.78799099884483	0.00530360173735232	0.032896854769275	ACTN1	protein_coding
ENSG00000072121.17	22.438616708891	0.115138239668347	0.0817729873708957	1.40802291037891	0.159124286103814	0.351736557493445	ZFYVE26	protein_coding
ENSG00000072133.11	1.50176348301762	-0.181716169729824	0.354789456184816	-0.512180298940915	0.60852482990944	NA	RPS6KA6	protein_coding
ENSG00000072134.15	5.86625810574627	-0.177403717979582	0.149877894704074	-1.18365499014952	0.236549662941439	0.449934568154764	EPN2	protein_coding
ENSG00000072135.13	707.125886573135	0.208915877694546	0.0784995635632742	2.66136355683239	0.00778248757403564	0.0435069558129707	PTPN18	protein_coding
ENSG00000072163.20	12.4772248226675	-0.463191770701487	0.120538173377301	-3.84269777551411	0.00012168928212686	0.00191578765572589	LIMS2	protein_coding
ENSG00000072182.13	0.710238888090425	0.102740048224667	0.428181545727513	0.239945063606381	0.810372845403031	NA	ASIC4	protein_coding
ENSG00000072195.15	3.20353704233646	-0.363689343151392	0.265484372643327	-1.36990866743031	0.170715413746998	0.367749126437966	SPEG	protein_coding
ENSG00000072201.14	3.55882515596044	-0.204061667127979	0.190508291454373	-1.07114323250782	0.284105031766511	0.503474416550632	LNX1	protein_coding
ENSG00000072210.19	13.5588500039987	-0.0303281424940228	0.101733034877835	-0.298114988218349	0.765615402450015	0.874037647069795	ALDH3A2	protein_coding
ENSG00000072274.13	53.3836766920521	-0.290966326608466	0.114180690452928	-2.54829713723286	0.0108250225219187	0.0555410271374879	TFRC	protein_coding
ENSG00000072310.18	5.40758797087751	-0.034620108917743	0.158560521737447	-0.218340029021024	0.827164188076731	0.909194324762174	SREBF1	protein_coding
ENSG00000072315.4	0.986346698489277	-0.612484417421958	0.428656521264802	-1.42884661036942	0.153048325465646	NA	TRPC5	protein_coding
ENSG00000072364.13	81.7553307368697	-0.0348231407267495	0.039616558103248	-0.879004698893682	0.379398728080381	0.596762582709767	AFF4	protein_coding
ENSG00000072401.15	29.7856181424387	0.244626860111321	0.0898468888163563	2.72270819094615	0.00647492219798946	0.0382408114370861	UBE2D1	protein_coding
ENSG00000072415.10	23.2225924976232	-0.0367120472462204	0.10009628060841	-0.366767346629419	0.713792566399715	0.845104882383542	MPP5	protein_coding
ENSG00000072422.17	87.802628312723	0.409938344558783	0.12242215145039	3.34856347239499	0.000812316716965849	0.0081232198871178	RHOBTB1	protein_coding
ENSG00000072501.19	163.452697445044	-0.195031852949039	0.0604742912736146	-3.22503743064341	0.0012595619953831	0.0114119867756019	SMC1A	protein_coding
ENSG00000072506.14	15.460192350531	-0.00348903242237859	0.0908870464846369	-0.038388665462557	0.969377797972555	0.983880631463472	HSD17B10	protein_coding
ENSG00000072518.22	57.7280297585578	0.118988603200468	0.0556027052327875	2.13997867014397	0.0323564905582897	0.120897525403043	MARK2	protein_coding
ENSG00000072571.20	8.06741220301896	0.155028129211468	0.141866222586797	1.09277688786433	0.274491771634979	0.494064079603948	HMMR	protein_coding
ENSG00000072609.18	34.4149518482989	0.10594948142126	0.062300916460218	1.70060871398118	0.0890164867691304	0.239291447874981	CHFR	protein_coding
ENSG00000072657.10	6.58755333535597	0.455888584801933	0.22652413240898	2.01253870814455	0.0441631805766188	0.149585997307636	TRHDE	protein_coding
ENSG00000072682.20	4.95241738899584	-0.0466876087963476	0.256237951228101	-0.182204113686449	0.855422544778337	0.92566691222674	P4HA2	protein_coding
ENSG00000072694.21	2.29677517623216	0.0553780030439094	0.24404953232318	0.22691296523599	0.820491420201373	0.906182273763066	FCGR2B	protein_coding
ENSG00000072736.19	128.175600493288	-0.0349327494627398	0.047572316268448	-0.73430835836574	0.462760824894041	0.666654725480819	NFATC3	protein_coding
ENSG00000072756.17	30.3763997353075	-0.193534566785613	0.0905529317172704	-2.13725346176397	0.0325773818280342	0.121316407587134	TRNT1	protein_coding
ENSG00000072778.20	35.0797775767222	0.362625731825986	0.0886678236842917	4.08971052585142	4.31911887996618e-05	0.000840074604312536	ACADVL	protein_coding
ENSG00000072786.13	288.701355069405	-0.0442491342898947	0.0498410132279721	-0.887805672960537	0.374645290857875	0.591871281304662	STK10	protein_coding
ENSG00000072803.18	45.0508546004886	-0.0729035294217811	0.0723827628127054	-1.00719462188012	0.313841257047021	0.534279642709579	FBXW11	protein_coding
ENSG00000072818.12	37.6367864049851	-0.0844994277921884	0.0829703996173203	-1.01842859841486	0.30847431706984	0.528861535174187	ACAP1	protein_coding
ENSG00000072832.15	1.52017075229715	-0.263189891376205	0.360743804401671	-0.729575638347363	0.465649617881698	NA	CRMP1	protein_coding
ENSG00000072840.13	2.42293851966338	-0.186083453805015	0.291609286399652	-0.638125953060311	0.523391693493304	0.716722530641294	EVC	protein_coding
ENSG00000072849.11	12.7128877346863	-0.0250881933460657	0.154519127606519	-0.162363027378413	0.871019984352241	0.93414797924687	DERL2	protein_coding
ENSG00000072858.11	9.30969306363641	-0.0118455876589968	0.12795255596021	-0.0925779682172232	0.926238847380907	0.963231090735696	SIDT1	protein_coding
ENSG00000072864.16	42.8554465456296	0.0046356463428322	0.0542454150838436	0.0854569245284081	0.931898139394895	0.965804101219374	NDE1	protein_coding
ENSG00000072952.20	20.8325399284541	0.0564490368121945	0.107729725702283	0.523987566516176	0.600287187767803	0.773384233241083	IRAG1	protein_coding
ENSG00000072954.7	0.913883390222646	-0.0195642628487041	0.32162750049262	-0.06082894907537	0.951495434976132	NA	TMEM38A	protein_coding
ENSG00000072958.9	55.8126240000898	0.110951457360599	0.0539439215338423	2.05679257654623	0.0397061824672019	0.139398480096729	AP1M1	protein_coding
ENSG00000073008.15	2.41013121304827	-0.0406802992432329	0.238983433578074	-0.170222256137863	0.864835349274374	0.93059150204101	PVR	protein_coding
ENSG00000073050.12	26.7779234140567	0.0592140964772463	0.0659256445389005	0.898195184763131	0.369081500082065	0.586334269977394	XRCC1	protein_coding
ENSG00000073060.17	3.90389603838551	-0.0904897278736545	0.178365423560425	-0.507327743613936	0.611924875286765	0.781403867114557	SCARB1	protein_coding
ENSG00000073067.14	0.651002768261581	-0.0387084473136643	0.370489286507911	-0.104479262217041	0.916789024556027	NA	CYP2W1	protein_coding
ENSG00000073111.14	14.000077756889	0.51195903694151	0.146568792463134	3.49296073425918	0.000477696745002911	0.00540991563715797	MCM2	protein_coding
ENSG00000073146.16	1.49152805463657	0.596362786136403	0.333488815140416	1.78825423540907	0.0737349997115102	NA	MOV10L1	protein_coding
ENSG00000073150.14	3.85011986671447	-0.211179737282556	0.248330724516862	-0.850397137500464	0.395104327068088	0.610860956183767	PANX2	protein_coding
ENSG00000073169.14	3.6685773803503	-0.254778327577956	0.163551545402576	-1.55778612149967	0.119283957018676	0.291069436735581	SELENOO	protein_coding
ENSG00000073282.14	1.85901223882593	0.455356095873319	0.258601358875587	1.76084185270036	0.0782651738671684	0.219859539231175	TP63	protein_coding
ENSG00000073331.18	17.2290261857662	0.400391345049176	0.111456601494255	3.59235199782952	0.000327706781238914	0.00401163176094217	ALPK1	protein_coding
ENSG00000073350.14	9.70694428069201	-0.122547606282729	0.136929797317856	-0.894966681344447	0.370804899195514	0.587987036969581	LLGL2	protein_coding
ENSG00000073417.15	20.2371693861273	-0.138857859774379	0.084097946016226	-1.65114448511724	0.0987090756305875	0.256983972762392	PDE8A	protein_coding
ENSG00000073464.13	11.3779908210574	-3.63184948233247e-05	0.153035840805342	-0.000237320190043069	0.999810645886175	0.999829547364721	CLCN4	protein_coding
ENSG00000073536.18	3.53223207072944	-0.00501298113975679	0.192063356176574	-0.0261006640701837	0.979177047392766	0.989179431446415	NLE1	protein_coding
ENSG00000073578.17	8.43848177379239	0.287415958147357	0.121724601147448	2.36119860273113	0.018215972295326	0.0804677253674939	SDHA	protein_coding
ENSG00000073584.20	7.57615702327804	-0.0255073254954343	0.112490023856009	-0.226751889821666	0.820616675599581	0.906182273763066	SMARCE1	protein_coding
ENSG00000073598.6	0.259168300072651	-0.664714729660254	0.752038461766417	-0.883883954683576	0.376758859642866	NA	FNDC8	protein_coding
ENSG00000073605.19	3.62058880514807	0.115333716839834	0.251885784291935	0.457881008108667	0.647037932108615	0.80353322255052	GSDMB	protein_coding
ENSG00000073614.13	88.9274585146197	-0.10885813076469	0.0463529827118426	-2.34846010754941	0.0188512184295597	0.0823670380853476	KDM5A	protein_coding
ENSG00000073670.14	0.705588345177823	-0.191215958641719	0.353028953019762	-0.54164384254063	0.588063882951387	NA	ADAM11	protein_coding
ENSG00000073711.11	2.27370757457113	-0.281308443463292	0.23719602219407	-1.18597454064019	0.235632353912339	0.448645837142991	PPP2R3A	protein_coding
ENSG00000073712.15	10.7927786353595	-0.128892954853268	0.126168455009868	-1.021594144457	0.306973030233564	0.527188732245315	FERMT2	protein_coding
ENSG00000073734.10	1.29089498334857	0.392167402399416	0.383043499470932	1.02381949554316	0.305920540290023	NA	ABCB11	protein_coding
ENSG00000073737.17	4.37325917450316	0.810036692849522	0.172734328235761	4.68949456152063	2.7388071290404e-06	9.56742997838664e-05	DHRS9	protein_coding
ENSG00000073754.6	6.3227456072847	-0.255258740824944	0.174934302281912	-1.45916917091301	0.144518551766235	0.329888495197211	CD5L	protein_coding
ENSG00000073756.13	4.24605717241489	-0.173475272438421	0.166506018056879	-1.041855870814	0.297478506252635	0.517256970864605	PTGS2	protein_coding
ENSG00000073792.16	107.213656677851	0.363698778640173	0.099303779185282	3.66248678171231	0.000249778645100488	0.00326596044054577	IGF2BP2	protein_coding
ENSG00000073803.14	10.245311678313	0.267859387611813	0.123669663551942	2.16592638743057	0.0303168125304893	0.11543899088006	MAP3K13	protein_coding
ENSG00000073849.16	59.5724417236816	0.0466662791733911	0.0828280972483477	0.563411218218248	0.573154899961975	0.753916659813228	ST6GAL1	protein_coding
ENSG00000073861.3	49.1581374264449	-0.00268313679813818	0.120514458205752	-0.0222640240688574	0.982237346398295	0.990063096143501	TBX21	protein_coding
ENSG00000073905.8	0.280616606954213	-0.647444186633345	0.533143292579492	-1.21439056937364	0.224598614920021	NA	VDAC1P1	processed_pseudogene
ENSG00000073910.23	32.2249385117117	-0.142002558849315	0.0868190334974449	-1.63561552264337	0.101920079576227	0.26197255642797	FRY	protein_coding
ENSG00000073921.18	204.020214466689	0.0347861505492596	0.0546155794268873	0.636927245197995	0.5241722350668	0.717411383695734	PICALM	protein_coding
ENSG00000073969.18	10.2270403708494	0.132253890344103	0.0930578295414866	1.42120110683585	0.155258303023184	0.345913430010245	NSF	protein_coding
ENSG00000074047.22	1.27527955345689	0.0333719478082855	0.37052579555935	0.0900664628704374	0.928234399625422	NA	GLI2	protein_coding
ENSG00000074054.20	46.2185424459238	0.000839587009664794	0.0512682349194794	0.0163763587918216	0.986934140171994	0.992659800203074	CLASP1	protein_coding
ENSG00000074071.15	31.25369326433	0.0694582230564561	0.0736284220532968	0.943361559564293	0.345495998242365	0.565411991995984	MRPS34	protein_coding
ENSG00000074181.9	1.29419271839035	-0.281412880919197	0.329129993987008	-0.855020466260835	0.392539817624001	NA	NOTCH3	protein_coding
ENSG00000074201.9	224.332610171626	-0.148686797719465	0.0760743888575938	-1.95449217472909	0.050643039403358	0.163753212604503	CLNS1A	protein_coding
ENSG00000074211.14	1.59707270921774	-0.279819325222039	0.352035146548887	-0.794861899344987	0.426693839437292	NA	PPP2R2C	protein_coding
ENSG00000074219.14	5.51802720057973	-0.0798059313551047	0.1596907375815	-0.49975303867812	0.617248981223834	0.785005202257408	TEAD2	protein_coding
ENSG00000074266.22	25.2440118456269	-0.282549636332868	0.0777373525957299	-3.63467016689205	0.000278336495823628	0.00354689601710636	EED	protein_coding
ENSG00000074276.10	2.05447971688381	0.102234016324216	0.377970273872323	0.270481631470179	0.786789746423069	0.887612595599116	CDHR2	protein_coding
ENSG00000074317.11	0.348523816167106	-0.726851931521767	0.596778531594399	-1.21795924793047	0.223239459390815	NA	SNCB	protein_coding
ENSG00000074319.13	24.2904567895599	-0.00129543535870267	0.0663670733007606	-0.0195192479383874	0.984426882333428	0.991082009958279	TSG101	protein_coding
ENSG00000074356.17	48.6281270716293	0.0840805034648973	0.055335929525429	1.51945587949795	0.128647785609087	0.306637108529254	NCBP3	protein_coding
ENSG00000074370.18	212.66076186336	0.290115656627822	0.1350742441463	2.1478236540313	0.031727767177185	0.119355219520281	ATP2A3	protein_coding
ENSG00000074410.14	0.874450233378304	0.181778630449577	0.435249873877154	0.417642006028203	0.676208879723201	NA	CA12	protein_coding
ENSG00000074416.15	109.348163628687	0.120621476317079	0.108284910773746	1.11392691239418	0.265310542794219	0.483487665774619	MGLL	protein_coding
ENSG00000074527.13	4.35498161078773	-0.0479790047954725	0.188771253525201	-0.254164783564715	0.799368256050745	0.8947495950678	NTN4	protein_coding
ENSG00000074582.15	3.03811559974585	-0.0238643681444062	0.182974074468358	-0.130424860536912	0.89623029871498	0.947219996044185	BCS1L	protein_coding
ENSG00000074590.14	18.4822039368194	-0.259514074184189	0.107918014632787	-2.4047335847239	0.0161842595703708	0.0736472965478669	NUAK1	protein_coding
ENSG00000074603.19	46.2870892555732	-0.0507963585983535	0.0539015797224181	-0.942390906907444	0.345992540968657	0.565697200235517	DPP8	protein_coding
ENSG00000074621.14	23.3970008716752	-0.287979235461321	0.0984575137899174	-2.92490866746639	0.00344557332964964	0.0238708368368376	SLC24A1	protein_coding
ENSG00000074657.14	15.3680140556855	-0.257301706575527	0.093979176475102	-2.73785870685614	0.00618406384624701	0.0370173949671129	ZNF532	protein_coding
ENSG00000074660.16	11.3851171728652	0.473235630718069	0.133711638595613	3.53922542337009	0.000401303005681731	0.00471195494045865	SCARF1	protein_coding
ENSG00000074695.6	24.2707082702897	0.126026789399915	0.101640567739764	1.23992606694787	0.215002741357952	0.423165171252939	LMAN1	protein_coding
ENSG00000074696.13	4.9999814139286	-0.244972503958144	0.151828022395825	-1.61348676016793	0.1066387974084	0.270312027437935	HACD3	protein_coding
ENSG00000074706.13	19.9478943331903	-0.128805780031444	0.0793331567469564	-1.62360588325367	0.104459949034213	0.266230683173766	IPCEF1	protein_coding
ENSG00000074755.15	76.5559681350998	0.0461529808582274	0.0643263768634768	0.717481429992245	0.473077090657656	0.675509881653835	ZZEF1	protein_coding
ENSG00000074771.4	0.283065963659176	-0.172291855200316	0.780806847180068	-0.220658740151369	0.825358160131809	NA	NOX3	protein_coding
ENSG00000074800.16	341.726091587464	0.380157604380634	0.0578194826079466	6.57490498416161	4.86842465741137e-11	1.51927305475618e-08	ENO1	protein_coding
ENSG00000074803.20	1.45704119621001	0.736885149798993	0.434367847486298	1.6964541783269	0.0897999008627313	NA	SLC12A1	protein_coding
ENSG00000074842.8	7.33493618975482	-0.0771897034920108	0.13683801847173	-0.564095449160263	0.572689175014411	0.753727655550831	MYDGF	protein_coding
ENSG00000074855.11	2.48972490267383	-0.334284443470789	0.242174018392037	-1.3803480889087	0.167479495187327	0.363435683646226	ANO8	protein_coding
ENSG00000074935.14	4.39371816223055	-0.197709580725456	0.136585002715736	-1.44752042167422	0.147751221051052	0.334602547527806	TUBE1	protein_coding
ENSG00000074964.17	8.79676499943238	0.287850130091064	0.146918390100643	1.9592518669302	0.0500832976365657	0.162504563010696	ARHGEF10L	protein_coding
ENSG00000074966.11	27.2215876570778	-0.0682955955192805	0.0882112449911929	-0.774227770236088	0.43879610879449	0.647792203059288	TXK	protein_coding
ENSG00000075035.10	1.13473046113604	0.250218763389094	0.415690530136437	0.601935202389545	0.547217270676526	NA	WSCD2	protein_coding
ENSG00000075043.20	1.56497168111686	0.0138040445154428	0.392420551140741	0.035176660537567	0.971938872903619	NA	KCNQ2	protein_coding
ENSG00000075073.15	0.352098196724055	-0.206487282254574	0.5195147708422	-0.397461812144112	0.691026941704432	NA	TACR2	protein_coding
ENSG00000075089.10	12.5415535346168	-0.227452089541356	0.0899199621233432	-2.52949494384083	0.0114226819802296	0.0575193730379391	ACTR6	protein_coding
ENSG00000075131.10	9.87233017461957	-0.0976657344743253	0.119377419941406	-0.818125693470865	0.413285419080303	0.627366462019749	TIPIN	protein_coding
ENSG00000075142.14	26.7546948279466	-0.025151645388459	0.069415796927165	-0.362333164810447	0.717103077566422	0.847381228396606	SRI	protein_coding
ENSG00000075151.23	420.9225067151	0.133796130048193	0.0863545879289001	1.54938067863115	0.121290235641932	0.294430212466664	EIF4G3	protein_coding
ENSG00000075188.9	4.45795051695277	-0.0401762456129725	0.136737052398434	-0.293821205798001	0.76889453006764	0.876214061976781	NUP37	protein_coding
ENSG00000075213.11	2.21265563750721	0.364997410444357	0.269669005195089	1.35350152747552	0.175895462384109	0.374610085750798	SEMA3A	protein_coding
ENSG00000075218.19	3.51213042054544	0.408231765083077	0.201663148306878	2.024325061423	0.0429367166602781	0.147063490746411	GTSE1	protein_coding
ENSG00000075223.14	2.36922156955445	-0.139299402758248	0.233064351505475	-0.597686440926917	0.550049174387288	0.736607215511205	SEMA3C	protein_coding
ENSG00000075234.17	21.5980440717694	0.273171033339574	0.12203469914202	2.23847016676517	0.0251904107860552	0.101331692543275	TTC38	protein_coding
ENSG00000075239.14	18.4659943552049	0.120492325648694	0.0794591165707338	1.51640656036533	0.129416581234785	0.307824703638226	ACAT1	protein_coding
ENSG00000075240.17	7.87627053128521	-0.150257079784533	0.136327423697365	-1.10217794563543	0.27038431804547	0.489993889607305	GRAMD4	protein_coding
ENSG00000075275.18	4.88086678594417	-0.282685756656281	0.195807273557479	-1.44369385018427	0.148825112099686	0.336323729555953	CELSR1	protein_coding
ENSG00000075290.8	0.401821411449083	0.25424425944507	0.669693622789694	0.379642646716544	0.704210699272563	NA	WNT8B	protein_coding
ENSG00000075292.19	97.6116709181236	-0.154910607085985	0.0433614115907831	-3.57254529783142	0.000353528306593838	0.00423912059829099	ZNF638	protein_coding
ENSG00000075303.13	9.46146810938735	0.0963349540811866	0.101453520283901	0.949547672782659	0.342342137649741	0.562084723373707	SLC25A40	protein_coding
ENSG00000075336.12	9.72089876231872	0.0426243454460542	0.133054405617066	0.320352755313702	0.748700935586877	0.865099152664659	TIMM21	protein_coding
ENSG00000075340.23	17.4199603515228	-0.0699563709167521	0.123421033561435	-0.566810768781401	0.570842753406875	0.752072876075874	ADD2	protein_coding
ENSG00000075388.4	0.342862425336103	-0.466655709914251	0.657494585063722	-0.709748369819692	0.477860191168861	NA	FGF4	protein_coding
ENSG00000075391.17	10.7238426894745	-0.0803581461987893	0.126418667324207	-0.635650951711957	0.525003951985307	0.718020110803434	RASAL2	protein_coding
ENSG00000075399.14	7.80676716359718	0.511280235366894	0.155360813593411	3.29092145915859	0.000998597898403918	0.00944330659076513	VPS9D1	protein_coding
ENSG00000075407.18	21.9426621915551	-0.023025234618503	0.0751830494849945	-0.306255662363077	0.759409994584983	0.870918297587335	ZNF37A	protein_coding
ENSG00000075413.19	168.486813422644	-0.133239196513267	0.069316765489898	-1.9221785028715	0.0545833008098474	0.171825441217818	MARK3	protein_coding
ENSG00000075415.15	70.5063164961801	-0.077037788609343	0.0525179740707685	-1.46688424244114	0.14240754777275	0.327357864359588	SLC25A3	protein_coding
ENSG00000075420.13	120.774546248035	0.192818102291887	0.0538298252820626	3.58199383485904	0.0003409818416263	0.00414222145498108	FNDC3B	protein_coding
ENSG00000075426.12	60.5771979482098	0.165027619352862	0.071966219798129	2.29312613356347	0.0218407442189825	0.0915826476096901	FOSL2	protein_coding
ENSG00000075429.9	0.932093162749479	0.00310360319898079	0.492640268398501	0.00629993810508047	0.994973409902205	NA	CACNG5	protein_coding
ENSG00000075461.6	0.547809917622113	-0.164097932100197	0.541837964542595	-0.302854253187526	0.762000935657046	NA	CACNG4	protein_coding
ENSG00000075539.15	70.7942797277748	-0.199582508592831	0.0448335570172482	-4.45163225652715	8.52200193660914e-06	0.000230143217684235	FRYL	protein_coding
ENSG00000075568.17	23.6831402146495	-0.119046876156097	0.0848842713999448	-1.40246095292719	0.160777642773088	0.354498420075753	TMEM131	protein_coding
ENSG00000075618.18	17.0212738010251	-0.283220192259732	0.10842020221412	-2.6122455637963	0.0089949619021136	0.0486800188549245	FSCN1	protein_coding
ENSG00000075624.17	17283.7609095445	0.36574986271555	0.0770977667475636	4.743974801671	2.09564928646085e-06	7.73430377929334e-05	ACTB	protein_coding
ENSG00000075643.6	0.882727630276915	0.155242861617642	0.381239363127976	0.407205752165549	0.68385687719935	NA	MOCOS	protein_coding
ENSG00000075651.16	13.3280628251772	0.210614700647797	0.122164685441685	1.72402278028484	0.084703730805345	0.231825081212134	PLD1	protein_coding
ENSG00000075673.12	0.953675773946916	-0.399676756203681	0.531424632955893	-0.752085491371744	0.451999648415228	NA	ATP12A	protein_coding
ENSG00000075702.19	6.84307452886893	0.224940168034779	0.166547879066432	1.35060361798457	0.176822441232673	0.376019010704684	WDR62	protein_coding
ENSG00000075711.21	86.2948379689812	0.0356383645673344	0.0708206126338661	0.503220224196314	0.614809447250158	0.782824287581283	DLG1	protein_coding
ENSG00000075785.14	241.422586358814	0.180541727450781	0.0389569569312237	4.63438989265812	3.57991714964021e-06	0.000116642172928997	RAB7A	protein_coding
ENSG00000075790.12	1.24017752152227	-0.0506971048554689	0.248407453423172	-0.204088501197685	0.838284339944612	NA	BCAP29	protein_coding
ENSG00000075826.17	2.42453950458409	-0.0510524329163397	0.258103151242365	-0.197798564917173	0.843202669020437	0.918106559291741	SEC31B	protein_coding
ENSG00000075856.12	46.0548601180856	-0.0145323162482044	0.064299569955239	-0.226009540317623	0.821194000199667	0.906225751877999	SART3	protein_coding
ENSG00000075884.14	49.4246970018134	-0.0828795489645777	0.0575471105595544	-1.4402034812644	0.149809838597275	0.337506323612064	ARHGAP15	protein_coding
ENSG00000075886.11	0.275529857306753	-0.444731651581762	0.781518614488951	-0.569060855796225	0.569314841785391	NA	TUBA3D	protein_coding
ENSG00000075891.23	1.22196886190703	-0.139880505469844	0.457983291424824	-0.305427093278151	0.760040889534518	NA	PAX2	protein_coding
ENSG00000075914.13	6.62426085091511	0.0170801865037671	0.139742812470157	0.12222586766253	0.902720140608075	0.951647694209083	EXOSC7	protein_coding
ENSG00000075945.13	46.0115243579364	0.412036686815651	0.11036308756209	3.73346465668462	0.000188863706656077	0.00267629973014257	KIFAP3	protein_coding
ENSG00000075975.17	15.2643721851606	-0.266547238746969	0.088242103399065	-3.02063559774339	0.00252244734268516	0.0188418766134722	MKRN2	protein_coding
ENSG00000076003.5	34.9897911295408	0.287744635812845	0.0992152599049865	2.90020543299895	0.00372918163598578	0.0252867685727418	MCM6	protein_coding
ENSG00000076043.11	15.871880773211	0.130426681072324	0.0908363660575781	1.43584212725607	0.151047269357384	0.339005402522894	REXO2	protein_coding
ENSG00000076053.12	14.1132746857213	0.0128827232606187	0.0862345050700594	0.149391745800041	0.881244524542246	0.939120270801284	RBM7	protein_coding
ENSG00000076067.13	43.3904987482559	-0.23646796193546	0.0786522724780759	-3.00649878872062	0.00264275106581979	0.0195253757933169	RBMS2	protein_coding
ENSG00000076108.12	142.85886881898	0.0972555803398285	0.039613519925405	2.45511079356158	0.0140841172986778	0.067067907502656	BAZ2A	protein_coding
ENSG00000076201.16	22.6435798259477	-0.184857435107955	0.0785586058972737	-2.35311501517328	0.0186168746924547	0.0816734680743958	PTPN23	protein_coding
ENSG00000076242.16	18.4948751395	0.0472321402030271	0.0793972451649038	0.594883866624447	0.551921102231737	0.737803716196123	MLH1	protein_coding
ENSG00000076248.11	5.91799950421718	0.0987609878366948	0.146813372957135	0.672697492383954	0.501139763247834	0.699066821822721	UNG	protein_coding
ENSG00000076258.10	2.2331464309308	-0.734311064738885	0.205553902631011	-3.57235282492809	0.000353788317396357	0.00423912059829099	FMO4	protein_coding
ENSG00000076321.11	9.45538597734953	-0.267705825293715	0.0931088307707621	-2.87519264367972	0.00403781054755404	0.0267719421715304	KLHL20	protein_coding
ENSG00000076344.16	0.449854577108569	-0.032219478217156	0.471985962604968	-0.0682636365694679	0.945575770392107	NA	RGS11	protein_coding
ENSG00000076351.13	2.82222027075291	0.0871310390544003	0.261342980576687	0.333397280700383	0.738834415550404	0.85988836549684	SLC46A1	protein_coding
ENSG00000076356.7	7.67978357243149	-0.0183085390806803	0.167736152382621	-0.109150823007534	0.913082864727201	0.956349556946296	PLXNA2	protein_coding
ENSG00000076382.17	7.08573987553145	0.345882187572893	0.162049699172429	2.13442042372974	0.0328083812112972	0.121917993477176	SPAG5	protein_coding
ENSG00000076513.17	82.3396684326071	0.0803751112757987	0.0407621487564195	1.97180751574439	0.0486315840535878	0.159634781112602	ANKRD13A	protein_coding
ENSG00000076554.16	20.2506018030744	-0.356468125557836	0.105939358297343	-3.36483183669404	0.000765903235985255	0.007839343398645	TPD52	protein_coding
ENSG00000076555.15	17.5165067017505	-0.300119876235171	0.098640739613111	-3.04255500731546	0.00234578939351829	0.0179813976272802	ACACB	protein_coding
ENSG00000076604.15	4.90804990107628	-0.282662998566421	0.162386597734904	-1.74067935722052	0.0817397986551342	0.226360085291668	TRAF4	protein_coding
ENSG00000076641.4	21.7836874513085	-0.167992617648017	0.0975235093000408	-1.72258585497751	0.0849634447565691	0.231858075148951	PAG1	protein_coding
ENSG00000076650.7	40.2029428447268	-0.277278517555481	0.0896893881778784	-3.09154207859644	0.00199119758493321	0.0160334791773034	GPATCH1	protein_coding
ENSG00000076662.10	53.3219716920013	-0.128417332022685	0.0872307602461563	-1.47215651520524	0.140978617001036	0.324807250029544	ICAM3	protein_coding
ENSG00000076685.19	74.0732324332497	0.210049050510107	0.0595596336133492	3.5267015219353	0.000420770817895239	0.00487531732318716	NT5C2	protein_coding
ENSG00000076706.17	2.6470986192251	-0.373961480596277	0.20570327591385	-1.8179656057247	0.0690693898187419	0.202281843842459	MCAM	protein_coding
ENSG00000076716.9	0.667407515987965	-0.0690499708203262	0.453677494703637	-0.152200564556178	0.879028748700376	NA	GPC4	protein_coding
ENSG00000076770.15	314.749384785529	-0.430486625988125	0.113706787349829	-3.78593605554693	0.000153131051522203	0.00229011646062438	MBNL3	protein_coding
ENSG00000076826.10	0.830918497779828	0.0295158614738759	0.418214067817926	0.0705759651459787	0.943735239736464	NA	CAMSAP3	protein_coding
ENSG00000076864.20	8.35730520132624	1.18206500452717	0.347108353750104	3.40546400498959	0.000660517203419935	0.00697437944925729	RAP1GAP	protein_coding
ENSG00000076924.12	27.9079129768798	-0.0170155374417262	0.0760544314847426	-0.223728415419682	0.82296863403286	0.906943668951756	XAB2	protein_coding
ENSG00000076928.18	128.981237363034	-0.144446138201581	0.0691063505788793	-2.09020063990656	0.0365997800904043	0.131618620181702	ARHGEF1	protein_coding
ENSG00000076944.16	100.326789527289	0.201463356343184	0.0838135554205173	2.40370850911148	0.016229708582838	0.0738232832990876	STXBP2	protein_coding
ENSG00000076984.18	36.0977833349055	-0.14871330395794	0.0616471975595761	-2.41232870016877	0.0158509840055134	0.0726960706693092	MAP2K7	protein_coding
ENSG00000077009.13	0.27566348809838	-0.623700048860408	0.87414589179095	-0.713496516677063	0.475538567834615	NA	NMRK2	protein_coding
ENSG00000077044.11	168.639062903605	0.0195613147154085	0.0780582302611323	0.250599003461505	0.80212415226391	0.89671716322073	DGKD	protein_coding
ENSG00000077063.11	2.72696849683536	-0.21557015576872	0.206016252639692	-1.04637451175144	0.295388155807926	0.515488489127712	CTTNBP2	protein_coding
ENSG00000077080.10	0.432642660094307	-0.107811629211126	0.556105933899959	-0.193868870369796	0.846278559067751	NA	ACTL6B	protein_coding
ENSG00000077092.19	2.08308590276659	-0.183444991785019	0.257863018094391	-0.711404811518451	0.4768334182536	0.67825325094978	RARB	protein_coding
ENSG00000077097.16	124.529942813022	-0.0589617693857018	0.0473268082596491	-1.2458429282241	0.212822066005982	0.420760280574688	TOP2B	protein_coding
ENSG00000077147.16	37.6647703660182	-0.211342346211288	0.0656562346941793	-3.21892272981692	0.00128673153736675	0.0116053763514716	TM9SF3	protein_coding
ENSG00000077150.20	35.7345605889022	-0.0727418429436002	0.0753148169161636	-0.96583708122895	0.334125710221779	0.554071050055729	NFKB2	protein_coding
ENSG00000077152.11	2.54436607010294	0.378200116693842	0.219188049854015	1.72545956289923	0.0844446851400696	0.231450973452324	UBE2T	protein_coding
ENSG00000077157.22	17.8348478924401	-0.151762773661567	0.0904052567498574	-1.67869412816868	0.0932116709140131	0.247349110855156	PPP1R12B	protein_coding
ENSG00000077232.19	18.7851551843177	-0.212852686349173	0.0947695506154307	-2.24600290881316	0.0247038215894718	0.100004544993068	DNAJC10	protein_coding
ENSG00000077235.18	26.5566725066053	0.0548262877751266	0.0767163445053429	0.714662411623487	0.47481766948326	0.676998245673895	GTF3C1	protein_coding
ENSG00000077238.14	24.2449465846287	-0.314763869465465	0.11073130601487	-2.84259150183955	0.00447483839890047	0.0289853116401104	IL4R	protein_coding
ENSG00000077254.14	88.5281439610203	-0.0165081919561353	0.0683738171236609	-0.241440256674255	0.809213915105725	0.900467692733009	USP33	protein_coding
ENSG00000077264.16	3.01143932700657	-0.329175036170848	0.240254252917107	-1.37011117253529	0.170652200735731	0.367669354853003	PAK3	protein_coding
ENSG00000077274.9	0.869828250822582	-0.791445046203187	0.446897066066613	-1.77097838920522	0.0765642954877513	NA	CAPN6	protein_coding
ENSG00000077279.20	0.669309160014566	-0.0664190255147198	0.523133515378298	-0.12696381241544	0.898969040216469	NA	DCX	protein_coding
ENSG00000077312.9	20.5596063936568	0.0227995913564898	0.0762430372971551	0.299038340611078	0.764910791677254	0.87357279336153	SNRPA	protein_coding
ENSG00000077327.16	0.497093844669902	-0.419964989075472	0.483838275401321	-0.867986288863012	0.385401838706095	NA	SPAG6	protein_coding
ENSG00000077348.9	3.44684726979319	-0.0825730137822373	0.155238315655551	-0.531911296728145	0.594787432796343	0.769966806670266	EXOSC5	protein_coding
ENSG00000077380.16	59.4660200104622	0.00837337094911877	0.0484418712231082	0.172853994647598	0.862766194171377	0.929453970220818	DYNC1I2	protein_coding
ENSG00000077420.16	145.411869693147	0.116811704110103	0.0556110767451494	2.10051146186972	0.0356838734166747	0.129218317274462	APBB1IP	protein_coding
ENSG00000077454.16	12.0538753434727	-0.108403425979999	0.109072503481413	-0.99386575461222	0.320288228515742	0.54079687303674	LRCH4	protein_coding
ENSG00000077458.13	21.8242674239366	-0.286112046626649	0.0824173739043326	-3.47150161516623	0.000517556218207964	0.00574548772513395	FAM76B	protein_coding
ENSG00000077463.15	4.92206540690938	0.113632944297708	0.164357599151626	0.691376272738552	0.489329111001821	0.688911199211096	SIRT6	protein_coding
ENSG00000077498.9	0.203434811331039	-0.32032480200475	0.752673946880009	-0.425582422950287	0.670412150447524	NA	TYR	protein_coding
ENSG00000077514.9	11.169848822431	-0.0143191480822208	0.105354047678316	-0.135914550961937	0.89188883221737	0.944910967244702	POLD3	protein_coding
ENSG00000077522.15	2.22143884231499	0.253667602463029	0.313213555935885	0.809887048806261	0.418005096032731	0.631170243220934	ACTN2	protein_coding
ENSG00000077549.19	313.285355050533	0.269262060819764	0.0573215858623117	4.69739377878589	2.63502140152719e-06	9.29738832704682e-05	CAPZB	protein_coding
ENSG00000077585.14	26.3113696612638	-0.098735129384802	0.11769246513226	-0.838924813698532	0.401511502367955	0.617300856990715	GPR137B	protein_coding
ENSG00000077616.11	0.801301506297287	0.200768191978225	0.392594274501604	0.511388486836949	0.609079055117491	NA	NAALAD2	protein_coding
ENSG00000077684.16	56.0567313627115	-0.393856651993469	0.136789853651072	-2.87928264765991	0.00398580935209801	0.0265022351948449	JADE1	protein_coding
ENSG00000077713.19	17.1818761755967	-0.329337005251825	0.118341003418775	-2.78294923769063	0.00538672334196685	0.0332947869239615	SLC25A43	protein_coding
ENSG00000077721.16	27.4168139936869	0.206443838880442	0.056753049256456	3.63758144425971	0.000275210181594406	0.00352625600376848	UBE2A	protein_coding
ENSG00000077782.22	4.84166482813974	-0.265349552006372	0.196506509883291	-1.35033466404735	0.176908658056207	0.376071493352001	FGFR1	protein_coding
ENSG00000077800.13	0.38487335393246	0.299745460578808	0.560550412581922	0.534734171719126	0.592833688455264	NA	FKBP6	protein_coding
ENSG00000077935.17	1.07900253554884	-0.347310062156024	0.369997714134253	-0.938681642854698	0.34789422119955	NA	SMC1B	protein_coding
ENSG00000077942.19	2.39491698771249	-0.775555653883827	0.405357697593097	-1.91326243090698	0.0557144647169642	0.174525591795746	FBLN1	protein_coding
ENSG00000077943.8	3.0040791758833	0.167225735331514	0.223342104774899	0.74874254229876	0.454012396951545	0.660009947245399	ITGA8	protein_coding
ENSG00000077984.6	71.2066418247689	0.655431681865038	0.180366262686031	3.63389290272076	0.000279176782720898	0.00354794530294079	CST7	protein_coding
ENSG00000078018.21	10.0562915374965	-0.0440364022201371	0.144615563035806	-0.304506660941007	0.760741918852055	0.871651450621112	MAP2	protein_coding
ENSG00000078043.16	19.2552417392156	-0.267909695755008	0.0941738324893143	-2.84484223136408	0.00444334251050281	0.0288078757502267	PIAS2	protein_coding
ENSG00000078053.17	1.7449980623754	-0.108678099002534	0.342830719399568	-0.317002219616936	0.751241918040808	NA	AMPH	protein_coding
ENSG00000078061.14	36.320905377433	0.153264442511676	0.0722847285169693	2.1202880007455	0.0339817649681931	0.125152353907248	ARAF	protein_coding
ENSG00000078070.13	18.8805402283755	-0.0630598361042123	0.0935218536179768	-0.67427915149974	0.500133856169567	0.698218485156499	MCCC1	protein_coding
ENSG00000078081.8	2.11461421080977	0.192849151563824	0.338834150527251	0.569155001831239	0.569250954914909	0.750750484585844	LAMP3	protein_coding
ENSG00000078098.14	0.808598811735951	0.51273273999491	0.424658049427313	1.20740143907874	0.227277581610741	NA	FAP	protein_coding
ENSG00000078114.19	11.5830906150621	-0.227356796691248	0.131782877189285	-1.72523776639575	0.0844846321951587	0.231450973452324	NEBL	protein_coding
ENSG00000078124.13	24.6196926277099	0.257239595669638	0.138257842294988	1.8605786941242	0.0628036959136485	0.189645884391292	ACER3	protein_coding
ENSG00000078140.14	146.143961487002	-0.113580991601591	0.070999337814863	-1.59974719620292	0.10965467715869	0.275066910693776	UBE2K	protein_coding
ENSG00000078142.13	132.542855116266	0.03629601943347	0.0924026802790267	0.392802668968774	0.694465233247649	0.835338819026663	PIK3C3	protein_coding
ENSG00000078177.14	17.2967562056464	-0.218475420591315	0.0761081171887293	-2.87059289680692	0.004097027932326	0.0270831805903146	N4BP2	protein_coding
ENSG00000078237.7	5.8048083284194	-0.0596163578703841	0.133564185642905	-0.446349877277531	0.655344532773276	0.809163547191551	TIGAR	protein_coding
ENSG00000078246.17	4.94927563137568	-0.00392550634099775	0.139918532773193	-0.0280556568396909	0.97761776085384	0.988101786071	TULP3	protein_coding
ENSG00000078269.15	14.6749831910977	-0.0379116148221029	0.110903745196897	-0.341842511763648	0.732469414939253	0.856102205076316	SYNJ2	protein_coding
ENSG00000078295.17	2.44191714339761	0.338449845417744	0.34603897882979	0.978068559103629	0.328040416818352	0.548674556143415	ADCY2	protein_coding
ENSG00000078304.19	135.069846033648	-0.129832527082737	0.0429394219069768	-3.02362075027474	0.0024976933092964	0.0186867912319922	PPP2R5C	protein_coding
ENSG00000078319.10	16.9199183804152	-0.125548289871941	0.0962549308054395	-1.3043309970864	0.192120751003195	0.39472592631132	PMS2P1	transcribed_unprocessed_pseudogene
ENSG00000078328.23	3.22717905600379	0.231666916899707	0.311601936293788	0.74347072311285	0.457196740243049	0.662513035108156	RBFOX1	protein_coding
ENSG00000078369.18	493.828454061854	0.081350362061073	0.045822286353796	1.77534489294059	0.075840957092906	0.215414634565178	GNB1	protein_coding
ENSG00000078399.19	0.652510476285642	0.331094971107739	0.456183636582798	0.725793177475459	0.467965570011732	NA	HOXA9	protein_coding
ENSG00000078401.7	1.90931698056769	-0.692575026005989	0.241339189573113	-2.86971638228765	0.0041084012302532	0.0271119729682546	EDN1	protein_coding
ENSG00000078403.17	33.0647451509923	0.0152760882347347	0.0732469374189866	0.208555999377182	0.834794862567856	0.913294944943352	MLLT10	protein_coding
ENSG00000078487.18	8.68926049229187	-0.130442973885432	0.127948248446382	-1.01949792567966	0.307966637444567	0.528494915711875	ZCWPW1	protein_coding
ENSG00000078549.15	0.729439375822622	0.386837091297879	0.489938504888628	0.789562541906792	0.429783291303121	NA	ADCYAP1R1	protein_coding
ENSG00000078579.9	0.289342550930445	-0.797922162198186	0.726131159886887	-1.09886781655601	0.271825726347628	NA	FGF20	protein_coding
ENSG00000078589.13	12.1648985930697	-0.796639368414003	0.136350264210399	-5.84259497425491	5.13938677287938e-09	6.74508490201357e-07	P2RY10	protein_coding
ENSG00000078596.11	12.3923946288078	0.0995665387342277	0.141180741808301	0.705241645984703	0.4806598682958	0.681515676129199	ITM2A	protein_coding
ENSG00000078618.22	183.543538504262	0.202282128030042	0.0683156100231427	2.96099424365115	0.00306647670342468	0.0219204891740192	NRDC	protein_coding
ENSG00000078668.14	112.799666451906	-0.0453179936528868	0.0832355066886654	-0.544455070387143	0.586128358347122	0.763770846753518	VDAC3	protein_coding
ENSG00000078674.18	173.062650566905	-0.113469032739041	0.0348263352042821	-3.25813876405491	0.00112145553947774	0.0103814107718431	PCM1	protein_coding
ENSG00000078687.17	89.9488127983718	-0.221828314781632	0.0868583622373445	-2.55390855949455	0.0106521226777322	0.0550301174461362	TNRC6C	protein_coding
ENSG00000078699.22	29.504999584194	-0.0827104244968292	0.0747477936967725	-1.10652663317875	0.268498642914914	0.487148119180121	CBFA2T2	protein_coding
ENSG00000078725.13	0.62770279704054	-0.0162506153048993	0.470273639259673	-0.0345556585533515	0.972434059712913	NA	BRINP1	protein_coding
ENSG00000078747.16	103.209722028409	-0.11497205803332	0.0585626972771477	-1.96323023663366	0.0496194274767675	0.161671837600057	ITCH	protein_coding
ENSG00000078795.17	0.680130470247255	0.265861098163401	0.407355119133173	0.652651913959342	0.513980709328862	NA	PKD2L2	protein_coding
ENSG00000078804.13	29.7074494834748	-0.0708095036127948	0.111343195437171	-0.635957171291633	0.524804337552888	0.717916145430932	TP53INP2	protein_coding
ENSG00000078808.19	38.0031717823168	-0.162301317120359	0.0761548864622257	-2.13120030322497	0.0330726440526514	0.122543308820946	SDF4	protein_coding
ENSG00000078814.17	1.37044523075595	-0.371066393888969	0.326448719362919	-1.13667590613657	0.255673795137023	NA	MYH7B	protein_coding
ENSG00000078898.7	0.321370673951177	-0.040714649346818	0.768519204815874	-0.0529780506351467	0.95774939620475	NA	BPIFB2	protein_coding
ENSG00000078900.15	2.35444188998489	0.0685395383915597	0.309546452438127	0.221419234017097	0.824766017491049	0.907864315990835	TP73	protein_coding
ENSG00000078902.16	33.8979097626567	0.0461023620908669	0.0861849287642094	0.534923712903411	0.592702610269934	0.768395149957203	TOLLIP	protein_coding
ENSG00000078967.13	12.4095457101672	0.0257415415906782	0.0903955352052386	0.284765630650156	0.775823705230949	0.880814664973068	UBE2D4	protein_coding
ENSG00000079101.16	0.83699833500626	-0.22431112793839	0.341439004087563	-0.656958125032679	0.511207842294488	NA	CLUL1	protein_coding
ENSG00000079102.16	13.5268811054668	-0.407278274934821	0.117465047201406	-3.46722948347776	0.000525852741851064	0.00580546387878498	RUNX1T1	protein_coding
ENSG00000079112.10	0.805062286560337	1.02253606760417	0.482769675727575	2.11806192272355	0.0341698237701774	NA	CDH17	protein_coding
ENSG00000079134.12	12.9245660334891	-0.130079443726121	0.090455598590682	-1.43804745922626	0.150420588743161	0.338139319308502	THOC1	protein_coding
ENSG00000079150.18	0.711419935729981	-0.095190169586521	0.36714266076113	-0.259272974132673	0.79542463012584	NA	FKBP7	protein_coding
ENSG00000079156.17	2.63750789935342	0.55223182750091	0.238775943266391	2.31276157868555	0.0207357512907573	0.0882133157758573	OSBPL6	protein_coding
ENSG00000079215.15	2.49523620840498	0.369280757122751	0.285476591590328	1.29355879956941	0.195817861459182	0.399864799835872	SLC1A3	protein_coding
ENSG00000079246.16	131.960261193349	0.00165248551331839	0.043896739444348	0.0376448349976744	0.969970860079377	0.984303846532974	XRCC5	protein_coding
ENSG00000079257.8	10.9894741168301	0.43216194037394	0.151327211433572	2.85581116760118	0.00429270357852242	0.028038342489856	LXN	protein_coding
ENSG00000079263.19	49.4520606112996	-0.18727384309171	0.0845127460669902	-2.21592424583228	0.0266966907129788	0.105190567936995	SP140	protein_coding
ENSG00000079277.22	29.3710170584046	0.189637352316828	0.0927207719485102	2.04525208679386	0.0408300117308176	0.14203018447755	MKNK1	protein_coding
ENSG00000079308.20	293.877432142067	-0.333322578127158	0.0791368483440983	-4.21197691216896	2.53145423358054e-05	0.000546070841815231	TNS1	protein_coding
ENSG00000079313.15	26.1812893626795	-0.0123906980430347	0.0713722663511037	-0.173606621682444	0.862174627700399	0.929274564187329	REXO1	protein_coding
ENSG00000079332.15	57.4837768243616	0.00444050500018898	0.0510424923631553	0.0869962416528535	0.930674499508986	0.965462214420085	SAR1A	protein_coding
ENSG00000079335.20	22.3073982394599	-0.370052017935863	0.0883590659444613	-4.18804809648466	2.81363897213753e-05	0.000592382789890965	CDC14A	protein_coding
ENSG00000079337.16	7.57619663386059	-0.0252143164855446	0.148915768591295	-0.169319318726725	0.865545481221014	0.930835900810744	RAPGEF3	protein_coding
ENSG00000079385.23	4.76745407154091	0.728656186381616	0.18646505323124	3.90773592024234	9.31650543353148e-05	0.00155975820337117	CEACAM1	protein_coding
ENSG00000079387.14	29.9124114162601	0.0102262172101538	0.078729597887741	0.129890377755202	0.89665315723238	0.947456755983018	SENP1	protein_coding
ENSG00000079393.21	0.352884831249697	-0.243552206022424	0.667784861340665	-0.364716572839733	0.715322986212669	NA	DUSP13	protein_coding
ENSG00000079432.9	91.1576790937117	-0.0459359097072563	0.0577478951650046	-0.795456000188448	0.426348295833777	0.637140482961981	CIC	protein_coding
ENSG00000079435.10	4.0133223223324	-0.264723045231285	0.159015435111648	-1.66476320393311	0.0959600077095737	0.252211564339424	LIPE	protein_coding
ENSG00000079459.13	53.1989013812928	0.136450039285252	0.0604170852422392	2.25846776186178	0.023916512263148	0.0979753738948037	FDFT1	protein_coding
ENSG00000079462.8	4.50163090770471	0.0874661470161247	0.181679560618212	0.481430859467616	0.630210308523825	0.792972465689448	PAFAH1B3	protein_coding
ENSG00000079482.14	76.2018194597496	-0.0860496561070007	0.117428307359948	-0.732784607405063	0.463689810916267	0.667308466355517	OPHN1	protein_coding
ENSG00000079557.5	0.581712257758827	-0.714634517573548	0.491250788250503	-1.45472441910696	0.145745569502384	NA	AFM	protein_coding
ENSG00000079616.13	15.3820640436214	-0.0368106195847457	0.0967076164994232	-0.380638267358862	0.703471681823563	0.840042841534369	KIF22	protein_coding
ENSG00000079689.14	0.256334619714374	-0.417497467298903	0.710590143185369	-0.587536248993524	0.556843612643883	NA	SCGN	protein_coding
ENSG00000079691.18	18.7553348187327	0.0297318781843151	0.109948500305097	0.270416404969708	0.786839920733271	0.887612595599116	CARMIL1	protein_coding
ENSG00000079739.17	18.1892038233314	0.0928815448319567	0.108398895075295	0.856849553378196	0.391528035516405	0.607997568144269	PGM1	protein_coding
ENSG00000079785.16	34.1571643098096	-0.146731775116334	0.0560233796384757	-2.61911680557667	0.0088157755688207	0.0479101920715747	DDX1	protein_coding
ENSG00000079805.19	120.415322601385	0.0571890356272524	0.0477165722403952	1.19851516867421	0.230716521363448	0.442643774169929	DNM2	protein_coding
ENSG00000079819.19	98.1620798870138	-0.372680264366097	0.0715807728347232	-5.2064297381449	1.92508537575636e-07	1.19357316264587e-05	EPB41L2	protein_coding
ENSG00000079841.18	3.67095372188585	-0.531304110967151	0.214521225927249	-2.47669715978284	0.0132604363336698	0.0643901477986599	RIMS1	protein_coding
ENSG00000079931.15	0.554423397758653	0.115842258436081	0.428174393979132	0.270549243637692	0.786737737915835	NA	MOXD1	protein_coding
ENSG00000079950.14	107.425686995658	0.0538631908838996	0.0658817665170809	0.817573567489795	0.413600725800797	0.627505941272751	STX7	protein_coding
ENSG00000079974.18	6.11356972003632	-0.0638280988499527	0.130078341399328	-0.490689673340827	0.623645951407398	0.788519791493386	RABL2B	protein_coding
ENSG00000079999.14	24.358503077006	0.136714521181316	0.0803666295100687	1.70113543413174	0.0889175584887516	0.239254507349596	KEAP1	protein_coding
ENSG00000080007.8	2.54068666745008	0.375502229058235	0.270880762422432	1.38622700888832	0.165677596726657	0.360658888673452	DDX43	protein_coding
ENSG00000080031.10	3.67342670482582	-0.0967757985240166	0.242582703824396	-0.398939400865413	0.689937856342977	0.832513947123597	PTPRH	protein_coding
ENSG00000080166.16	0.83026836565551	-0.546652231807844	0.439455149048632	-1.24393179370245	0.2135246667476	NA	DCT	protein_coding
ENSG00000080189.15	9.32311499414875	0.0523383871865256	0.127620571956684	0.410109329429191	0.68172574928268	0.826645868282202	SLC35C2	protein_coding
ENSG00000080200.10	22.9873317923098	-0.0669135844667608	0.0868068379729527	-0.770833105193969	0.440805861955753	0.649290797874024	CRYBG3	protein_coding
ENSG00000080224.17	1.12838403988062	0.634341355082361	0.456284604131843	1.39023177494516	0.164458507541112	NA	EPHA6	protein_coding
ENSG00000080293.10	0.556921111146032	-0.105383407444757	0.505245112033944	-0.20857877678523	0.834777079840031	NA	SCTR	protein_coding
ENSG00000080298.16	20.9121396581755	0.165520140435458	0.084736119528003	1.95335992912395	0.0507769608609294	0.164028179720876	RFX3	protein_coding
ENSG00000080345.18	45.2216114061049	-0.129437666519802	0.0521965089307902	-2.47981463073381	0.0131450700724282	0.0640070107583597	RIF1	protein_coding
ENSG00000080371.6	77.5759587404379	0.0494764972728991	0.0489223364874888	1.01132735730134	0.311859776521667	0.532132058529012	RAB21	protein_coding
ENSG00000080493.18	3.8281956162897	-0.142972241936563	0.19151417125079	-0.746536097056435	0.45534363452324	0.660918931225825	SLC4A4	protein_coding
ENSG00000080503.24	246.028460741102	-0.0221010547855718	0.0450243081650361	-0.49086939225275	0.623518826464991	0.788519791493386	SMARCA2	protein_coding
ENSG00000080511.5	0.144518781575834	-0.486637387589939	1.01426544304966	-0.47979292888727	0.631374641381662	NA	RDH8	protein_coding
ENSG00000080546.13	13.1631166488959	-0.319339225510101	0.0996190679512092	-3.20560342590742	0.00134779600609484	0.0120554772698025	SESN1	protein_coding
ENSG00000080561.14	4.62972808081551	-0.2528897934576	0.154318077589577	-1.63875676400133	0.101263926938072	0.261025205995949	MID2	protein_coding
ENSG00000080572.13	0.161996754271663	-0.633136827678969	0.920315450213669	-0.687956317077991	0.491480290249118	NA	DNAAF6	protein_coding
ENSG00000080573.7	2.17440388988071	0.481641678462813	0.30338365703214	1.58756632830683	0.112384437297031	0.279379474767606	COL5A3	protein_coding
ENSG00000080603.17	11.4628281845572	-0.0920834734316758	0.0905801454462929	-1.0165966611996	0.309345343176744	0.529643581349795	SRCAP	protein_coding
ENSG00000080608.10	25.4347222995875	-0.0384236620695512	0.070555511378684	-0.544587677400912	0.586037131716758	0.763770846753518	PUM3	protein_coding
ENSG00000080618.17	1.67660118227965	0.0207593977448944	0.375756409656732	0.0552469557707849	0.955941720736837	NA	CPB2	protein_coding
ENSG00000080644.16	4.2327060897812	-0.0480589923187603	0.555225670481097	-0.0865575834725325	0.93102318278807	0.96546732800863	CHRNA3	protein_coding
ENSG00000080709.16	1.06090205650326	-0.110358741775915	0.364996307246552	-0.302355776167809	0.762380863455262	NA	KCNN2	protein_coding
ENSG00000080802.19	32.2228695394987	-0.193634184514584	0.0619910346877623	-3.12358368415505	0.00178663051252556	0.014810892731639	CNOT4	protein_coding
ENSG00000080815.19	75.2853345946988	0.00255468836609546	0.0702690079445745	0.036355833685748	0.970998630491513	0.984811768990978	PSEN1	protein_coding
ENSG00000080819.9	13.6055363475624	-0.0226672618307736	0.138415846091072	-0.163762043659795	0.869918472985855	0.933600750853834	CPOX	protein_coding
ENSG00000080822.17	9.1467181840508	-0.141960947701844	0.106285369219754	-1.33565841417295	0.181660947737171	0.38206749873792	CLDND1	protein_coding
ENSG00000080823.23	3.3106819016278	0.250420963683824	0.255249423589007	0.981083366076636	0.326551632482879	0.547374818346115	MOK	protein_coding
ENSG00000080824.19	468.004207683018	0.169059824181904	0.0498967074066761	3.38819599465763	0.000703539715110197	0.00734012497718611	HSP90AA1	protein_coding
ENSG00000080839.12	38.8348622269468	-0.0376953759074815	0.0877871711568841	-0.429395040422435	0.667635762458612	0.817473974383667	RBL1	protein_coding
ENSG00000080845.19	50.9820102425974	0.0282731535117072	0.0672664509806485	0.42031582013805	0.674254754385781	0.822087467319961	DLGAP4	protein_coding
ENSG00000080854.16	4.39973759158895	-0.0262837070711418	0.24003932076526	-0.109497506439144	0.912807899451746	0.956252244088092	IGSF9B	protein_coding
ENSG00000080910.13	0.214145791651591	-0.372679938956305	0.902736898253488	-0.412833395507953	0.679728682100479	NA	CFHR2	protein_coding
ENSG00000080947.15	2.10235249815177	-0.312339244617394	0.273194331760718	-1.14328596279575	0.252919881191323	0.46937411015855	CROCCP3	transcribed_unprocessed_pseudogene
ENSG00000080986.13	5.87898428628855	0.0720880443145159	0.151569698064433	0.475609869486387	0.634352342792271	0.796144463333468	NDC80	protein_coding
ENSG00000081014.11	19.5251881928718	0.0717106927508554	0.07628530094516	0.940032900996312	0.347200684615992	0.566249382641637	AP4E1	protein_coding
ENSG00000081019.13	29.0984900194653	-0.102040080805526	0.0772093712362498	-1.32160227666274	0.186300624884763	0.388566712499143	RSBN1	protein_coding
ENSG00000081026.19	7.85356226269192	0.0187254557825561	0.141736315624551	0.132114735027814	0.89489354120763	0.946523310927073	MAGI3	protein_coding
ENSG00000081041.9	3.54795427307995	0.191736000674928	0.191590500848432	1.00075943131758	0.316943127123834	0.537086078701581	CXCL2	protein_coding
ENSG00000081051.8	0.620501909518831	-0.210587257275114	0.52104232385691	-0.404165357847103	0.686091126208575	NA	AFP	protein_coding
ENSG00000081052.14	2.19779252224878	-0.445696597670767	0.306694185217644	-1.45322806610918	0.146160442061266	0.33212477149941	COL4A4	protein_coding
ENSG00000081059.20	89.4170455986894	-0.761331210286095	0.124324898128447	-6.12372277594407	9.14138916026827e-10	1.73476389158983e-07	TCF7	protein_coding
ENSG00000081087.15	9.88691576911448	0.167333957838875	0.133076938364786	1.25742266011699	0.208600628098297	0.415396854847474	OSTM1	protein_coding
ENSG00000081138.14	1.08646235631669	0.438800249675451	0.471902347371657	0.929853924481253	0.352446721848122	NA	CDH7	protein_coding
ENSG00000081148.12	2.86319433553468	0.125076488303448	0.247199301193053	0.505974279457079	0.612874705830586	0.78165793208012	IMPG2	protein_coding
ENSG00000081154.12	194.579568247974	-0.0454602214223729	0.0763245598459041	-0.595617210425518	0.551430976645923	0.737780602614206	PCNP	protein_coding
ENSG00000081177.18	2.35529662921172	-0.419427254488804	0.240294216843934	-1.74547377792789	0.08090243302635	0.224661433060912	EXD2	protein_coding
ENSG00000081181.8	10.5734794714002	0.232435436080094	0.176330227998019	1.31818258683761	0.187442533225337	0.38990601304746	ARG2	protein_coding
ENSG00000081189.16	133.716277209814	-0.154839032451896	0.0555311361323318	-2.78832819272618	0.00529808409977164	0.0328895061334193	MEF2C	protein_coding
ENSG00000081237.20	129.866771820031	-0.166999431707948	0.0852281005126578	-1.95944096727987	0.0500611669033602	0.162470295082941	PTPRC	protein_coding
ENSG00000081248.12	2.02905351604483	0.0491205796125255	0.366476674098018	0.134034668736891	0.893375160083664	0.94548702788868	CACNA1S	protein_coding
ENSG00000081277.13	1.70285275648163	-0.164989208258973	0.302277735978827	-0.545819915332863	0.585189732202364	NA	PKP1	protein_coding
ENSG00000081307.15	11.4274654488517	0.0981074526006594	0.100498761029605	0.976205592940181	0.328962592192633	0.549497047955412	UBA5	protein_coding
ENSG00000081320.11	199.048808822846	-0.143496656682308	0.0509916591413831	-2.81412017374133	0.00489109400019017	0.0310093151443208	STK17B	protein_coding
ENSG00000081377.17	129.981132711817	0.345045511508023	0.121095406122504	2.84936912601757	0.00438060240912775	0.0285063946391942	CDC14B	protein_coding
ENSG00000081386.13	13.4978858970893	-0.0865497967078126	0.0889018199274382	-0.973543587504223	0.330283208016982	0.550785784370321	ZNF510	protein_coding
ENSG00000081479.15	3.28325324143989	-0.160250376391197	0.312848102247316	-0.512230616839459	0.608489617721132	0.779228497324262	LRP2	protein_coding
ENSG00000081665.14	19.3631034502659	-0.321866677006697	0.0844604218639465	-3.81085803153076	0.000138485284866684	0.00211156227511709	ZNF506	protein_coding
ENSG00000081692.13	3.48250713299857	-0.193015528560328	0.188823730433825	-1.0221995303073	0.306686473053177	0.526863968873626	JMJD4	protein_coding
ENSG00000081721.12	6.44633700285523	0.00615391061328568	0.119689506341301	0.051415623653234	0.958994335364402	0.978641573917781	DUSP12	protein_coding
ENSG00000081760.17	7.53597279283447	-0.179832967749051	0.123110160501444	-1.46074838190908	0.144084506172949	0.329527188871822	AACS	protein_coding
ENSG00000081791.9	18.2896529668734	-0.160208974721532	0.0851201071632143	-1.88215193872275	0.0598153890481487	0.183273527142886	DELE1	protein_coding
ENSG00000081800.9	0.530159394517089	-0.200891642357248	0.510810821507861	-0.39327992653765	0.694112742550692	NA	SLC13A1	protein_coding
ENSG00000081803.16	7.0924201701369	-0.159501996948485	0.13980041865807	-1.14092646130483	0.253900526723594	0.470510041802512	CADPS2	protein_coding
ENSG00000081818.4	0.386796385608872	0.0669135509241959	0.57274323688162	0.116829927645267	0.906994827313793	NA	PCDHB4	protein_coding
ENSG00000081842.18	0.50880607493176	-0.56735448163253	0.544503291507864	-1.04196703763054	0.297426961478371	NA	PCDHA6	protein_coding
ENSG00000081853.15	0.59501191605275	-0.0730065599974803	0.573837046729301	-0.127225246981867	0.898762123544154	NA	PCDHGA2	protein_coding
ENSG00000081870.12	15.1221821376336	0.166500943368784	0.0868935908294214	1.91614757520652	0.0553463140989372	0.173565942137422	HSPB11	protein_coding
ENSG00000081913.14	10.1602234945323	0.139943279336242	0.108061560692582	1.29503292789152	0.195308870658496	0.399295018551172	PHLPP1	protein_coding
ENSG00000081923.15	9.65750380100851	-0.30035994909331	0.121317861958203	-2.47580977974037	0.0132934382800611	0.0644835073460788	ATP8B1	protein_coding
ENSG00000081985.13	2.56620040006167	0.217722648739554	0.221983114145369	0.980807254541783	0.32668780011178	0.547395153648593	IL12RB2	protein_coding
ENSG00000082014.17	20.8521663589324	0.945696166400707	0.12255620746799	7.71642812664309	1.19634988439325e-14	1.52408538611851e-11	SMARCD3	protein_coding
ENSG00000082068.9	15.9045762136166	-0.0740304402256245	0.0832510989463293	-0.889242798744923	0.373872605917399	0.591116078011488	WDR70	protein_coding
ENSG00000082074.19	729.189107829434	0.314756483716738	0.057295651589129	5.49354924827243	3.93935185412759e-08	3.27339160281146e-06	FYB1	protein_coding
ENSG00000082126.18	0.863935279206972	0.590767001215928	0.488800884226229	1.20860460829794	0.226814785129148	NA	MPP4	protein_coding
ENSG00000082146.13	75.3823861795603	-0.424144448370601	0.120288480356344	-3.52606041005847	0.000421790745308249	0.00487908355548908	STRADB	protein_coding
ENSG00000082153.18	72.6332158522926	-0.0570601545901151	0.0474641976695992	-1.20217252985743	0.229296689989251	0.44067516320228	BZW1	protein_coding
ENSG00000082175.15	2.0917300120724	-0.539493797757176	0.280620132429433	-1.922505677289	0.0545421599197722	0.171806230550755	PGR	protein_coding
ENSG00000082196.21	0.998763483562072	-0.417047297681969	0.339706586966503	-1.22766915238854	0.219571190893474	NA	C1QTNF3	protein_coding
ENSG00000082212.13	68.2481316103513	0.152807445033619	0.0538571884034763	2.83727111576726	0.00455009572160816	0.0293509390071398	ME2	protein_coding
ENSG00000082213.18	13.977556205528	-0.0666875667451365	0.0864380336319102	-0.771507216708798	0.440406346488651	0.649168292614688	C5orf22	protein_coding
ENSG00000082258.13	16.2740869643322	-0.173582210452049	0.0901284042604848	-1.92594345674168	0.0541114344525902	0.171063714560779	CCNT2	protein_coding
ENSG00000082269.17	9.72383829192863	-0.148180744029175	0.110890957075176	-1.33627437202764	0.181459609935754	0.381872816173804	FAM135A	protein_coding
ENSG00000082293.13	3.21834135555272	-0.216038522046513	0.25951455562304	-0.832471695192008	0.405142748371832	0.620140539692858	COL19A1	protein_coding
ENSG00000082397.18	73.4990051389766	0.517567107117801	0.0902903182047919	5.73225476893194	9.91042617041357e-09	1.0623825550467e-06	EPB41L3	protein_coding
ENSG00000082438.18	25.6855455213114	-0.485623703703957	0.103016305914476	-4.71404695978055	2.4284465826142e-06	8.67752553680691e-05	COBLL1	protein_coding
ENSG00000082458.12	8.59680933186342	-0.244360382065727	0.129726092696403	-1.88366408782235	0.059610427014687	0.182774940298526	DLG3	protein_coding
ENSG00000082482.14	1.03956234105162	0.622974168120624	0.44007669869851	1.41560362083023	0.156891590604877	NA	KCNK2	protein_coding
ENSG00000082497.12	1.29739269583058	-0.410452005147061	0.303282074860211	-1.35336717587496	0.175938358300149	NA	SERTAD4	protein_coding
ENSG00000082512.15	17.5703186740654	-0.30931154583723	0.104867078956744	-2.94955813506369	0.00318228696329233	0.0225929503667918	TRAF5	protein_coding
ENSG00000082515.18	10.9696447656404	0.0605044614235133	0.094002427300721	0.643647862729703	0.51980380581311	0.714247049416194	MRPL22	protein_coding
ENSG00000082516.9	10.4752657828478	-0.0252244338968989	0.106735310516514	-0.236326982840381	0.813178950569664	0.902796426820286	GEMIN5	protein_coding
ENSG00000082556.14	0.856109612456228	-0.155341616034711	0.479336021555345	-0.324076658229566	0.745879998133098	NA	OPRK1	protein_coding
ENSG00000082641.16	78.1403900799251	-0.433113705486892	0.0769918536249473	-5.62544847402599	1.85026631041478e-08	1.8170132725283e-06	NFE2L1	protein_coding
ENSG00000082684.16	1.31928003640793	0.10477767374074	0.364584776756539	0.287389053028694	0.77381444225133	NA	SEMA5B	protein_coding
ENSG00000082701.17	84.3801737143238	0.0649711753852793	0.0558489179578572	1.16333812293921	0.244692343938918	0.459755764775786	GSK3B	protein_coding
ENSG00000082781.12	108.140992643345	0.474709088402262	0.140662689954444	3.37480456655567	0.000738681280423865	0.00762742736837672	ITGB5	protein_coding
ENSG00000082805.20	110.950181096295	-0.130500079014493	0.0630569021868279	-2.06956057923431	0.0384935128507692	0.136299647242398	ERC1	protein_coding
ENSG00000082898.19	204.480370463054	0.0301739904953148	0.0772028025184038	0.390840610845983	0.695915054678612	0.836093700014885	XPO1	protein_coding
ENSG00000082929.8	0.24078662125521	-0.369648591689027	0.722128953888862	-0.511887232465017	0.608729934248275	NA	LINC01587	lncRNA
ENSG00000082996.20	68.3326954595737	-0.10262755103656	0.0804119926443885	-1.27627170601799	0.201859488392568	0.407989751798624	RNF13	protein_coding
ENSG00000083067.24	2.96128210372429	0.0508096893996741	0.313628008234985	0.16200622414311	0.871300952464669	0.934306603196499	TRPM3	protein_coding
ENSG00000083093.10	8.50081291084988	0.104729894259614	0.100228703413502	1.04490919958868	0.296064937521975	0.516348723003117	PALB2	protein_coding
ENSG00000083097.15	21.2816195800881	-0.0598624655844367	0.0803059470074551	-0.745430043666372	0.456011787201804	0.661615200710294	DOP1A	protein_coding
ENSG00000083099.11	13.6250002064605	-0.22562937727857	0.085182940489049	-2.6487624867514	0.00807870859305071	0.0448593534093361	LYRM2	protein_coding
ENSG00000083123.15	6.1106099294081	-0.00781592357118932	0.123763436268836	-0.0631521215539923	0.949645370094995	0.974274542098482	BCKDHB	protein_coding
ENSG00000083168.11	240.849599717826	-0.0970865892028479	0.0439107867189201	-2.21099635094936	0.0270360897518852	0.106096528181039	KAT6A	protein_coding
ENSG00000083223.18	156.940808148056	0.169143038465062	0.0500924959878709	3.37661430378747	0.0007338387378473	0.00758300029108876	TUT7	protein_coding
ENSG00000083290.20	17.6700027775109	0.0279660633831556	0.0863090939247129	0.324022210307877	0.74592121919384	0.863487897216973	ULK2	protein_coding
ENSG00000083307.12	1.27271108587552	-0.182259970717398	0.425269333676458	-0.428575390427893	0.668232258067591	NA	GRHL2	protein_coding
ENSG00000083312.19	70.1541500013734	0.0955403922409548	0.0687792859182739	1.38908671361432	0.164806383427978	0.3594309741387	TNPO1	protein_coding
ENSG00000083444.17	10.1919543154698	0.094588999959431	0.132256516383131	0.715193493267416	0.474489489096291	0.676678774792242	PLOD1	protein_coding
ENSG00000083454.22	2.5976133784832	0.251508542059587	0.250971635182442	1.00213931298154	0.316276313055579	0.536621252307867	P2RX5	protein_coding
ENSG00000083457.12	9.24617572711297	0.155600075664192	0.122218348107408	1.27313188300865	0.202971246900862	0.409059714126519	ITGAE	protein_coding
ENSG00000083520.15	39.1211540485239	-0.131308166145407	0.0571361486416771	-2.29816270902142	0.0215525302467145	0.0907260738173299	DIS3	protein_coding
ENSG00000083535.16	17.5889984397818	-0.0282156237074527	0.095410551014895	-0.2957285479155	0.767437393716457	0.87536279467653	PIBF1	protein_coding
ENSG00000083544.16	39.7176324198145	-0.0224592068203008	0.085363005448742	-0.263102343951407	0.792471697364531	0.890436873586982	TDRD3	protein_coding
ENSG00000083622.8	0.0446343050359215	-0.848859243692945	2.22648966879045	-0.381254517185382	0.703014399488666	NA	AC000111.6	lncRNA
ENSG00000083635.8	4.64526366378184	0.110623429428482	0.139735795777465	0.791661355009242	0.428558161319242	0.639150622281872	NUFIP1	protein_coding
ENSG00000083642.19	57.6131481987385	-0.0551493704668457	0.0464773655623148	-1.18658555190491	0.235391137652431	0.448459876007745	PDS5B	protein_coding
ENSG00000083720.13	17.1507293171832	-0.0258055141233739	0.0992567186763601	-0.259987580362356	0.794873353707328	0.891494809209489	OXCT1	protein_coding
ENSG00000083750.13	3.58871736710459	-0.113062850625144	0.169553114342181	-0.666828510132629	0.504881679527546	0.702124522242556	RRAGB	protein_coding
ENSG00000083782.8	0.0879433453313499	-0.367826412561217	1.53544456826266	-0.239556946674675	0.810673744515428	NA	EPYC	protein_coding
ENSG00000083799.18	99.0951499560582	-0.176790727626693	0.0485407639935931	-3.64210846887427	0.000270414078958506	0.003480536344472	CYLD	protein_coding
ENSG00000083807.10	2.84408395891475	-0.540710749791209	0.20504971936773	-2.63697385911324	0.00836492774931157	0.0459400392583428	SLC27A5	protein_coding
ENSG00000083812.12	3.30908629054288	-0.102928715028567	0.179370459848439	-0.573833144630042	0.566080717470319	0.748608297903352	ZNF324	protein_coding
ENSG00000083814.13	5.86576999576969	-0.304268009734841	0.145875381512512	-2.0858078078702	0.036996035880816	0.132483966057808	ZNF671	protein_coding
ENSG00000083817.9	2.95442243008668	-0.260725050139296	0.18494223774296	-1.40976476396734	0.158609154218653	0.350874031615082	ZNF416	protein_coding
ENSG00000083828.16	12.5932190711782	0.186307968526219	0.101643396273204	1.83295693923339	0.0668089750408576	0.197932159598895	ZNF586	protein_coding
ENSG00000083838.16	2.14133478463201	0.0289381806169506	0.219519490867428	0.13182510811501	0.895122626456701	0.946623017044315	ZNF446	protein_coding
ENSG00000083844.10	20.1589540777696	-0.271860202248108	0.0863497522188456	-3.14836111583857	0.00164188723541906	0.0139317356175165	ZNF264	protein_coding
ENSG00000083845.9	274.915240075284	-0.198533344876252	0.0666941842767845	-2.97677146859353	0.00291301060196005	0.021053735400579	RPS5	protein_coding
ENSG00000083857.14	3.48774991070604	-0.0245781737628942	0.261921011432946	-0.0938381141261988	0.925237754556881	0.962496865579617	FAT1	protein_coding
ENSG00000083896.13	127.560730904413	-0.296518926616505	0.050633088176196	-5.85622835377256	4.73497060638158e-09	6.38546722878982e-07	YTHDC1	protein_coding
ENSG00000083937.10	31.6728632620443	0.066816907171475	0.0603818699161328	1.10657234140447	0.268478871028729	0.487148119180121	CHMP2B	protein_coding
ENSG00000084070.12	174.232862416645	0.0734244865299597	0.0599684742165151	1.22438477031885	0.220807111776041	0.430367004950859	SMAP2	protein_coding
ENSG00000084072.17	19.9419403134665	0.0172114393609324	0.0716983053239615	0.240053642595377	0.810288671349625	0.900940919379476	PPIE	protein_coding
ENSG00000084073.10	13.702807481364	0.0682630819846256	0.112264225300103	0.608057302334253	0.543149469546808	0.731599549121299	ZMPSTE24	protein_coding
ENSG00000084090.14	66.9467115838367	0.0482367358180048	0.0523534618658729	0.921366689018293	0.356859014023101	0.57528800690378	STARD7	protein_coding
ENSG00000084092.7	14.9910649529923	-0.137586556672972	0.0809280715899414	-1.70010917064867	0.089110392624968	0.239360605132446	NOA1	protein_coding
ENSG00000084093.19	75.7342871650499	-0.204630038787223	0.0469250184288849	-4.36078760623911	1.29595116334096e-05	0.000319842569187998	REST	protein_coding
ENSG00000084110.11	7.30698616244979	0.490263471186788	0.146387185960192	3.34908733965355	0.000810782329443737	0.00811533588907941	HAL	protein_coding
ENSG00000084112.15	87.6433515561336	0.123770023471179	0.0735080031965708	1.683762557666	0.0922275659947223	0.245386833888572	SSH1	protein_coding
ENSG00000084207.18	71.7983454027702	0.242250449451573	0.0677895128319433	3.57356823100552	0.000352149427001418	0.00423031172231045	GSTP1	protein_coding
ENSG00000084234.18	55.8516116871112	-0.154106153417928	0.0909374525902049	-1.69463899667811	0.0901439245843632	0.241351979587838	APLP2	protein_coding
ENSG00000084444.14	2.04014728189982	-0.150409341236461	0.263991471393175	-0.569750759154068	0.568846757360907	0.75049934363202	FAM234B	protein_coding
ENSG00000084453.17	2.1073596232483	-0.27267773599882	0.264801038116347	-1.02974572131025	0.303129386624789	0.523146857118338	SLCO1A2	protein_coding
ENSG00000084463.8	58.8532290872585	-0.0429230595027744	0.0466077211641861	-0.920943106219855	0.357080131577043	0.575388625029478	WBP11	protein_coding
ENSG00000084623.12	62.1192498341169	-0.046933870777993	0.0545971497938055	-0.85963957743666	0.389987751364246	0.606602593352349	EIF3I	protein_coding
ENSG00000084628.10	0.407872499161014	-0.556956900805062	0.642302532953522	-0.867125493408826	0.385873253765477	NA	NKAIN1	protein_coding
ENSG00000084636.18	2.32313951003935	0.14395480373868	0.328264520626406	0.438532935158452	0.661000000664201	0.81269296448112	COL16A1	protein_coding
ENSG00000084652.16	41.6193857678462	0.079311858928814	0.0606200369313031	1.30834395595458	0.190756672431381	0.393157144054371	TXLNA	protein_coding
ENSG00000084674.15	11.9155769749121	0.0408287978223411	0.279236893937462	0.146215628051948	0.883751168746829	0.940475724667454	APOB	protein_coding
ENSG00000084676.16	177.520895249762	0.100185211286271	0.0500547283313915	2.00151343591332	0.0453370873051641	0.152131115179551	NCOA1	protein_coding
ENSG00000084693.16	44.6861488076939	0.275121014495391	0.121874713065679	2.25740851055072	0.0239825604218154	0.097988680827336	AGBL5	protein_coding
ENSG00000084710.14	3.66492401885591	-0.0946750195837489	0.213925133197731	-0.442561461426045	0.658082965329803	0.811008039716774	EFR3B	protein_coding
ENSG00000084731.15	43.1146225930469	0.392062418067556	0.145964973703198	2.68600341657833	0.00723123493797062	0.0414651826189961	KIF3C	protein_coding
ENSG00000084733.11	158.992469738048	0.0663874865833191	0.0626964072896154	1.05887226163779	0.289657958454859	0.508967306128826	RAB10	protein_coding
ENSG00000084734.9	1.35552657831212	0.640736181844779	0.35208245167833	1.8198469670683	0.0687823129942302	NA	GCKR	protein_coding
ENSG00000084754.12	111.304519794607	0.0179243258426435	0.0539170367216058	0.33244271073712	0.739554992125754	0.860048836306726	HADHA	protein_coding
ENSG00000084764.12	2.52577746066737	-0.218959886376355	0.192624158005465	-1.13672079682831	0.255655022552439	0.472504970568041	MAPRE3	protein_coding
ENSG00000084774.14	12.3470928146681	0.0354703517979298	0.113849281040318	0.311555342939483	0.755378477173046	0.86884622199361	CAD	protein_coding
ENSG00000085063.17	15.3354442394819	-0.111661398251218	0.0961513558363971	-1.16130861889469	0.245516415710412	0.460749301860392	CD59	protein_coding
ENSG00000085117.12	38.7973166056102	0.147743097667041	0.133391425900596	1.10759066161524	0.268038638250629	0.486725023149327	CD82	protein_coding
ENSG00000085185.16	24.1550107489555	0.330636753145249	0.0930653266891443	3.55273832809547	0.000381243495091226	0.00452561487875409	BCORL1	protein_coding
ENSG00000085224.23	270.146351406381	-0.325355705417805	0.0587139557610086	-5.54136918899051	3.00115724340936e-08	2.61771746392532e-06	ATRX	protein_coding
ENSG00000085231.14	18.0561556644445	-0.140550920876461	0.0839091178053143	-1.67503752336625	0.0939268696841261	0.248542496886034	AK6	protein_coding
ENSG00000085265.11	166.53878469392	0.692554582457134	0.156743871869295	4.41838378877509	9.9441724802566e-06	0.000261020587178025	FCN1	protein_coding
ENSG00000085274.16	9.06066464436188	-0.238124914913807	0.100697324714276	-2.36475909950415	0.0180418022837531	0.07994155385158	MYNN	protein_coding
ENSG00000085276.19	20.118409830415	-0.512225925405909	0.0995874876117086	-5.14347673277066	2.69700070100395e-07	1.55860003474068e-05	MECOM	protein_coding
ENSG00000085365.18	10.971311396761	0.0168961238839342	0.125075439623302	0.135087463492605	0.892542722003393	0.9453160804419	SCAMP1	protein_coding
ENSG00000085377.15	17.279964336275	0.127422025865747	0.084879083474311	1.50121821124885	0.133299131169874	0.31343415987332	PREP	protein_coding
ENSG00000085382.12	30.360855183209	-0.0235075762380143	0.0855851858941354	-0.274668752453165	0.783570740040731	0.885738304960955	HACE1	protein_coding
ENSG00000085415.16	17.1212907525075	0.14170719288697	0.0799725977997408	1.77194685161808	0.0764033801304632	0.216601267349172	SEH1L	protein_coding
ENSG00000085433.16	14.1877842087384	-0.0200789582495796	0.0870198052467547	-0.230740096379708	0.81751672151404	0.905250537787547	WDR47	protein_coding
ENSG00000085449.15	32.3947251970612	0.299798761724049	0.0612131029809845	4.89762399101349	9.70024257951681e-07	4.1715540962545e-05	WDFY1	protein_coding
ENSG00000085465.13	0.518051572414151	-0.418587118228367	0.438775053950047	-0.953990238187109	0.340088583705123	NA	OVGP1	protein_coding
ENSG00000085491.17	28.4181997583352	-0.103615581337422	0.0629799494647467	-1.64521537756109	0.0999254034357474	0.258873368707304	SLC25A24	protein_coding
ENSG00000085511.20	20.8447077285069	-0.0752378184941168	0.0767285083533107	-0.980571890537351	0.326803901738411	0.547454036993022	MAP3K4	protein_coding
ENSG00000085514.16	18.2272565049116	0.359351205377267	0.116349668860888	3.0885451492511	0.00201139128282884	0.0161682700542447	PILRA	protein_coding
ENSG00000085552.17	1.11911549603306	0.489569659708787	0.39832794605227	1.22906179333082	0.219048638630854	NA	IGSF9	protein_coding
ENSG00000085563.15	5.85439785348287	-0.292150721478115	0.135190146562696	-2.16103561469716	0.0306925884052395	0.116537610303562	ABCB1	protein_coding
ENSG00000085644.14	8.84758596247413	0.243687078358288	0.112470791137203	2.16666990508686	0.0302600329128854	0.115316592183351	ZNF213	protein_coding
ENSG00000085662.14	14.938804391865	-0.127485889491209	0.100039979665766	-1.27434941427558	0.202539611349241	0.408776050902184	AKR1B1	protein_coding
ENSG00000085719.13	41.0803844925093	0.29254412047158	0.103152003825252	2.83604883689097	0.0045675461029541	0.0294209293175959	CPNE3	protein_coding
ENSG00000085721.13	14.7729763963355	-0.265031822551873	0.0862499340866846	-3.07283507353762	0.00212035639167355	0.0168512534285635	RRN3	protein_coding
ENSG00000085733.16	440.95956296841	0.259981020043117	0.10825270684902	2.40161218698866	0.0163230030556827	0.0741311014559334	CTTN	protein_coding
ENSG00000085741.13	1.18199414903968	0.0287023395884149	0.293365564082028	0.0978381347457311	0.92206082548433	NA	WNT11	protein_coding
ENSG00000085760.15	20.8851172506051	-0.097630842194042	0.0765330634195334	-1.27566881334484	0.202072617431278	0.408233019556587	MTIF2	protein_coding
ENSG00000085788.14	26.9193698213642	-0.26556341642951	0.0703844651377498	-3.77304020013186	0.000161270290598984	0.00238642643928507	DDHD2	protein_coding
ENSG00000085831.16	12.2319049659847	-0.340514903271062	0.344258713328312	-0.989125010022101	0.322601982472035	0.543462048926918	TTC39A	protein_coding
ENSG00000085832.17	209.219559402888	0.0528172946888207	0.0506139910041263	1.04353151452757	0.296702192882443	0.517074819390438	EPS15	protein_coding
ENSG00000085840.13	3.27653429701202	0.426039475716121	0.216161770123107	1.9709288810574	0.0487320111106867	0.159828189005372	ORC1	protein_coding
ENSG00000085871.9	4.79858034761015	-0.129979024134724	0.138677587408736	-0.937274916325352	0.348617162250455	0.567609369215436	MGST2	protein_coding
ENSG00000085872.15	36.4670259357427	-0.0390504749850733	0.0670698297477328	-0.582236083376868	0.560407671530454	0.744682525672044	CHERP	protein_coding
ENSG00000085978.22	18.1696313570978	0.0750162466043697	0.0940393439706608	0.79771129228394	0.425038049298842	0.636197966990369	ATG16L1	protein_coding
ENSG00000085982.14	9.9234122296557	-0.197683967592925	0.106868392821023	-1.8497889074087	0.0643439802546561	0.192743710476991	USP40	protein_coding
ENSG00000085998.14	4.34151427189888	0.0441367294535263	0.194085602927877	0.227408570175747	0.820106056815945	0.90603312578004	POMGNT1	protein_coding
ENSG00000085999.13	1.41361395261144	0.636970821792237	0.30149671808434	2.11269570640584	0.0346268210300036	NA	RAD54L	protein_coding
ENSG00000086015.22	11.1716910826806	0.0350685253307281	0.109139607608922	0.321318044832896	0.747969383069635	0.864622117723629	MAST2	protein_coding
ENSG00000086061.16	157.712064221474	0.173119177426875	0.05658627089938	3.05938480616103	0.00221792064355473	0.0173323648288476	DNAJA1	protein_coding
ENSG00000086062.13	27.0580938216432	-0.0144073883781189	0.0957984773500127	-0.150392665694253	0.880454827390117	0.938960141330453	B4GALT1	protein_coding
ENSG00000086065.14	59.3510619536733	0.113666605384395	0.0676496683109118	1.68022413446276	0.0929137153187522	0.246885014989827	CHMP5	protein_coding
ENSG00000086102.19	63.1990342036275	-0.0698850310846451	0.059904506100024	-1.16660724934375	0.243369014423019	0.458066086254183	NFX1	protein_coding
ENSG00000086159.13	1.03984573021808	-0.322014861153962	0.43459094662123	-0.740960813053053	0.4587172008594	NA	AQP6	protein_coding
ENSG00000086189.11	11.6738704734431	0.0118437511795583	0.101257232775883	0.116966964777446	0.906886232033162	0.95384084609794	DIMT1	protein_coding
ENSG00000086200.17	22.2307472484091	0.359883622573978	0.120952769695852	2.97540621416889	0.00292600804883054	0.0211042275448009	IPO11	protein_coding
ENSG00000086205.18	0.62036860078499	-0.0992457095679982	0.462515191040946	-0.214578270055592	0.830096137287888	NA	FOLH1	protein_coding
ENSG00000086232.13	488.000206523392	0.250629839913379	0.0998555086912216	2.50992502264837	0.0120756798282833	0.0600066425437307	EIF2AK1	protein_coding
ENSG00000086288.12	1.56912736459858	0.345716255128176	0.253674059101594	1.36283645380437	0.172934059523332	NA	NME8	protein_coding
ENSG00000086289.12	4.64950961365939	-0.17018061995798	0.211408634079657	-0.804984246262421	0.420828770743661	0.633136750327109	EPDR1	protein_coding
ENSG00000086300.16	55.7028326778872	0.552712570174824	0.0835373413295782	6.61635337416615	3.68167690337323e-11	1.230994970335e-08	SNX10	protein_coding
ENSG00000086475.15	17.8350928726428	-0.0848653567964194	0.0885531863737671	-0.958354637158036	0.337883961406602	0.557961485187313	SEPHS1	protein_coding
ENSG00000086504.18	19.4713314286371	0.172557615684759	0.080453476480175	2.14481242121687	0.0319678476804776	0.119937078540462	MRPL28	protein_coding
ENSG00000086506.3	9.87092355944861	0.167166879434782	0.172441224347822	0.969413665827369	0.33233883661587	0.552507906072767	HBQ1	protein_coding
ENSG00000086544.3	8.81546795995834	0.0598923421708992	0.123313361259697	0.485692236097324	0.627185389134447	0.790644274297516	ITPKC	protein_coding
ENSG00000086548.9	8.59815186552141	0.828752042630371	0.273146465021002	3.03409397067119	0.00241259268347259	0.0182821636697309	CEACAM6	protein_coding
ENSG00000086570.13	3.26283375251993	0.120159320680772	0.272875248874417	0.440345253651318	0.659687069537611	0.81198926439799	FAT2	protein_coding
ENSG00000086589.12	32.4358638760335	-0.0721923639671147	0.0635195262171332	-1.13653813664061	0.255731414164803	0.472504970568041	RBM22	protein_coding
ENSG00000086598.11	84.3076019142854	-0.106693597648747	0.0809007362494223	-1.31882109601331	0.187228929797891	0.389577101963517	TMED2	protein_coding
ENSG00000086619.14	8.04543550612449	-0.233798352113096	0.173589227546546	-1.34684827749697	0.178029102478177	0.377522440468659	ERO1B	protein_coding
ENSG00000086666.19	146.748111903701	0.0413287207024148	0.0799553491870221	0.516897507454361	0.605227707693609	0.7771103498252	ZFAND6	protein_coding
ENSG00000086696.11	1.40059904630534	0.107240512128158	0.455771826213821	0.235294298506829	0.813980320051529	NA	HSD17B2	protein_coding
ENSG00000086712.13	16.9028144096308	-0.233470759728964	0.0874551884832882	-2.66960444289223	0.00759406510946294	0.042794324370862	TXLNG	protein_coding
ENSG00000086717.18	1.17602603353406	-0.223897867877141	0.340903730162887	-0.656777406836119	0.511324053573886	NA	PPEF1	protein_coding
ENSG00000086730.17	21.6628061652055	0.171744069461756	0.0879010005249451	1.95383520592598	0.0507207092701401	0.16389114594583	LAT2	protein_coding
ENSG00000086758.16	243.310339242959	-0.0844663013014731	0.035104282133457	-2.40615378432622	0.0161214767110411	0.0734329865238889	HUWE1	protein_coding
ENSG00000086827.9	9.31773602951647	-0.0370420713019265	0.109467637441714	-0.33838376498853	0.735074006969959	0.857718677181482	ZW10	protein_coding
ENSG00000086848.15	1.55089100665711	-0.144213195787054	0.269946345682623	-0.534229109204558	0.593183031906971	NA	ALG9	protein_coding
ENSG00000086967.10	1.91665532897439	0.0272087284157398	0.320738417163842	0.0848315230097331	0.93239533212363	0.966045312691529	MYBPC2	protein_coding
ENSG00000086991.13	1.75498082614772	-0.528190196426705	0.264000092209608	-2.00071974220122	0.0454226006598168	NA	NOX4	protein_coding
ENSG00000087008.16	4.09349824949536	0.0908980030090601	0.151429596397392	0.600265768195797	0.548329128620409	0.735101507512489	ACOX3	protein_coding
ENSG00000087053.20	44.4049911623609	0.221825178683328	0.0961922322881063	2.30606124223146	0.0211072105687781	0.08946832418272	MTMR2	protein_coding
ENSG00000087074.8	97.2437376373421	-0.195124135834744	0.0649017742725884	-3.00645302877576	0.00264314885587805	0.0195253757933169	PPP1R15A	protein_coding
ENSG00000087076.9	1.42224782555799	-0.456936017011509	0.273087214919801	-1.67322376166786	0.094283254269721	NA	HSD17B14	protein_coding
ENSG00000087077.14	3.26343447137281	0.249331981706988	0.194446595451863	1.28226457823847	0.199749849250957	0.405417998703741	TRIP6	protein_coding
ENSG00000087085.16	2.30745821557601	0.717217483300952	0.293471148309823	2.44391139446448	0.0145289943176305	0.0684864360163369	ACHE	protein_coding
ENSG00000087086.15	2352.62124836371	0.24346221615838	0.0653301645097013	3.72664324337078	0.000194046812232833	0.00273594315681292	FTL	protein_coding
ENSG00000087087.20	48.0471335554231	0.0325030071296891	0.0665125269195895	0.488674970490653	0.625071826672392	0.789574486146078	SRRT	protein_coding
ENSG00000087088.20	29.6620359017122	0.118570575825357	0.0668381698957579	1.77399494944702	0.0760639857253681	0.21587844614821	BAX	protein_coding
ENSG00000087095.13	144.727005797897	0.32375746241066	0.10387726251029	3.11673078965272	0.00182868480854938	0.0150617130595067	NLK	protein_coding
ENSG00000087111.21	7.95151810472079	0.127797385408484	0.106978517348136	1.19460793228791	0.232240248607415	0.444749735605336	PIGS	protein_coding
ENSG00000087116.16	2.28609401265569	0.0955561137229828	0.285608746991054	0.334569983341497	0.73794949100951	0.859300822156502	ADAMTS2	protein_coding
ENSG00000087128.10	0.275481071045677	0.0998309381841066	0.741807722665071	0.134577917071889	0.892945602373052	NA	TMPRSS11E	protein_coding
ENSG00000087152.16	45.8094802817618	0.108367800982712	0.0674955020151088	1.60555589257569	0.108371523254024	0.272676158851566	ATXN7L3	protein_coding
ENSG00000087157.19	16.7240273559689	0.261559071952611	0.105860113183301	2.47079909597028	0.0134811531655749	0.0651017310537031	PGS1	protein_coding
ENSG00000087191.13	54.6901528484918	0.00711170939579191	0.0523153872424187	0.135939152334622	0.8918693836612	0.944910967244702	PSMC5	protein_coding
ENSG00000087206.17	240.79791323104	0.0434062991330849	0.0893037006528706	0.486052636293406	0.626929846899042	0.790644274297516	UIMC1	protein_coding
ENSG00000087237.12	19.5123522977149	0.674414236056433	0.167334688140605	4.03033132908909	5.56982853548387e-05	0.00102860999499816	CETP	protein_coding
ENSG00000087245.13	2.61859066337513	-0.206907828647159	0.285134517384538	-0.725649881133541	0.468053433785086	0.671317982907155	MMP2	protein_coding
ENSG00000087250.9	0.349125672082017	-0.237471408746343	0.596377055765546	-0.398190048477821	0.69049010093968	NA	MT3	protein_coding
ENSG00000087253.13	5.69634076585802	0.271822367927777	0.175035135572489	1.55295887902006	0.120432958866917	0.29316000023715	LPCAT2	protein_coding
ENSG00000087258.16	22.5609477056327	0.309404446905663	0.150067242499417	2.06177205466319	0.0392294428164064	0.138104553890899	GNAO1	protein_coding
ENSG00000087263.17	19.2336717447138	-0.0582397623307929	0.0774523492892629	-0.751943134911036	0.452085256530409	0.658832027241361	OGFOD1	protein_coding
ENSG00000087266.17	71.2602282144307	0.0703396109067081	0.0653883339434696	1.0757211059624	0.282052005261351	0.501374216441159	SH3BP2	protein_coding
ENSG00000087269.16	57.2720248974877	-0.0249672720140846	0.0591036987556318	-0.422431633548239	0.672709992290621	0.821038277571457	NOP14	protein_coding
ENSG00000087274.18	194.702505314583	0.0144219951865517	0.0398398098556963	0.361999598863288	0.71735233020321	0.847505343209181	ADD1	protein_coding
ENSG00000087299.12	3.21489105656863	-0.0635815706865745	0.187160518090259	-0.339716791422387	0.734069815301789	0.857223934272965	L2HGDH	protein_coding
ENSG00000087301.9	17.3264445141907	-0.0758589293557489	0.106506768427174	-0.712245150951315	0.476312982146368	0.678104509416839	TXNDC16	protein_coding
ENSG00000087302.9	75.0533286956861	-0.0586342885887621	0.0438557598678663	-1.33698033657203	0.181229055421833	0.381730857250457	RTRAF	protein_coding
ENSG00000087303.18	6.35678951426938	-0.0460839424100082	0.195767522734921	-0.235401366713967	0.813897225392597	0.903150050625362	NID2	protein_coding
ENSG00000087338.5	22.9288803087566	0.116986272813596	0.0754913991468972	1.5496635926161	0.121222280885378	0.294409864763688	GMCL1	protein_coding
ENSG00000087365.16	197.489123010999	0.0291964818315738	0.0461279741718002	0.632945243223421	0.526769401292466	0.719523655515038	SF3B2	protein_coding
ENSG00000087448.11	9.07278361360571	-0.258146542184134	0.109687766071718	-2.35346704039308	0.0185992566738929	0.0816471902067765	KLHL42	protein_coding
ENSG00000087460.29	1562.53613451027	0.263802705577628	0.0861854305371319	3.0608735598759	0.00220692269536289	0.0172656353264518	GNAS	protein_coding
ENSG00000087470.19	76.8622819223949	0.057797575857035	0.0817360263745005	0.707124855718044	0.479488890869193	0.680332289748173	DNM1L	protein_coding
ENSG00000087494.16	0.529928428934258	0.0533968023170427	0.556415093940234	0.0959657688991057	0.923547759508932	NA	PTHLH	protein_coding
ENSG00000087495.17	7.15916931810788	0.185850969065737	0.191852691511952	0.968717027637632	0.332686394422952	0.552640852585188	PHACTR3	protein_coding
ENSG00000087502.18	18.4964027043779	-0.0730527164798954	0.0778879258457372	-0.937920938151335	0.348285042034962	0.567265929633144	ERGIC2	protein_coding
ENSG00000087510.7	0.588750966711123	-0.192249907597662	0.583261331386064	-0.329611954800429	0.741693188363309	NA	TFAP2C	protein_coding
ENSG00000087586.18	10.9061991247787	0.181575227852244	0.110353401322538	1.64539765585965	0.0998878326597192	0.258853078804288	AURKA	protein_coding
ENSG00000087589.17	18.1566699281677	-0.212048878304375	0.0908552850095079	-2.3339190260884	0.019599962297009	0.084687272602167	CASS4	protein_coding
ENSG00000087842.11	3.61591095069308	-0.380027632497461	0.182120767374308	-2.08667928417192	0.036917135081476	0.132285615705325	PIR	protein_coding
ENSG00000087884.14	5.18078960458938	-0.149931287062126	0.144830541998015	-1.0352187114247	0.300566782258059	0.520260903286436	AAMDC	protein_coding
ENSG00000087903.13	9.72338480584296	0.146269515898322	0.123525675435113	1.18412237280302	0.236364625025588	0.449720726677761	RFX2	protein_coding
ENSG00000087995.16	5.44194614742486	-0.339026969752394	0.138491058762216	-2.44800619464171	0.0143649185835372	0.068013720728741	METTL2A	protein_coding
ENSG00000088002.12	0.684696943088467	-0.424783735540499	0.45289089660075	-0.93793833951794	0.348276098764128	NA	SULT2B1	protein_coding
ENSG00000088035.18	1.12226121316712	0.0417346382144377	0.293664641741486	0.142116660579032	0.8869878585096	NA	ALG6	protein_coding
ENSG00000088038.19	48.9800677608838	0.133661935717295	0.054460419439995	2.45429501079339	0.0141161121093068	0.0671292117680309	CNOT3	protein_coding
ENSG00000088053.11	37.9978688356622	0.29008179712461	0.154710584043855	1.87499645817627	0.0607932107898693	0.18559109980916	GP6	protein_coding
ENSG00000088179.9	68.5605455323318	-0.171286489931047	0.0687335600080384	-2.49203576696762	0.012701324641347	0.0624050235853955	PTPN4	protein_coding
ENSG00000088205.13	39.7605399618279	-0.13222868161516	0.0619340895136585	-2.1349903204115	0.0327618007919547	0.121791477255799	DDX18	protein_coding
ENSG00000088247.18	93.7430208639376	0.0727502381743099	0.0535357730822663	1.358908893732	0.174175460254766	0.372568214436266	KHSRP	protein_coding
ENSG00000088256.9	10.4016082740701	-0.262713513698862	0.120468452062938	-2.18076607775792	0.0292007228066056	0.112101079927054	GNA11	protein_coding
ENSG00000088280.19	4.47571253120832	0.38515657111571	0.196383851859277	1.9612435924299	0.0498506139032787	0.162086633721635	ASAP3	protein_coding
ENSG00000088298.13	6.87975286578386	0.349774335925712	0.119559919995789	2.92551497138867	0.00343886628743565	0.023847900876276	EDEM2	protein_coding
ENSG00000088305.18	2.9244717230711	0.138810629163339	0.194251985152697	0.714590530718248	0.474862097656746	0.676998245673895	DNMT3B	protein_coding
ENSG00000088320.4	0.300295480030099	-0.333710173098248	0.654760377808794	-0.509667634768974	0.610284331208915	NA	REM1	protein_coding
ENSG00000088325.16	18.560676735211	0.537955513435901	0.149928293845993	3.5880853415733	0.000333115262573596	0.00406423773442311	TPX2	protein_coding
ENSG00000088340.17	1.58534496707905	0.520632219021436	0.361598390616128	1.43980789885245	0.149921755829513	NA	FER1L4	transcribed_unitary_pseudogene
ENSG00000088356.6	6.80681684031882	0.0334331485750487	0.133981554737584	0.249535457627214	0.802946616931667	0.89739952497586	PDRG1	protein_coding
ENSG00000088367.23	4.21856363338347	-0.0460119821663945	0.190619240744952	-0.241381625415026	0.809259352572057	0.900467692733009	EPB41L1	protein_coding
ENSG00000088386.17	0.923608297208284	-0.13609584785964	0.511359866218857	-0.266144953584199	0.790127575102532	NA	SLC15A1	protein_coding
ENSG00000088387.20	31.8025576430438	-0.348730504947486	0.0719351267426081	-4.84784723039807	1.24808452377296e-06	5.08024665720106e-05	DOCK9	protein_coding
ENSG00000088448.14	23.252715551505	-0.152372954052046	0.101642787636948	-1.49910247047039	0.133847050811301	0.314316744906873	ANKRD10	protein_coding
ENSG00000088451.11	4.71876370208989	0.128725342684098	0.139924469994835	0.919963053559179	0.357592066754608	0.576008703238956	TGDS	protein_coding
ENSG00000088538.13	2.59715269103222	-0.1304146051266	0.277883347236717	-0.469314215563645	0.638845055633298	0.79908266823358	DOCK3	protein_coding
ENSG00000088543.15	2.43361249554384	-0.0770394389011243	0.218826779901156	-0.352056722380702	0.724795723721195	0.851669847562274	C3orf18	protein_coding
ENSG00000088682.14	16.3800889039377	0.164968281678397	0.0897189724868452	1.83872236948083	0.065956031485955	0.196273571606148	COQ9	protein_coding
ENSG00000088726.16	111.166549378092	0.302427863193948	0.129581914091079	2.33387402335623	0.019602319310521	0.084687272602167	TMEM40	protein_coding
ENSG00000088727.14	3.46963630712354	0.158033132663163	0.168637707465026	0.937116230045628	0.348698773739212	0.567633759160352	KIF9	protein_coding
ENSG00000088756.13	4.92311033002956	-0.2632512751104	0.207569130143421	-1.26825831436738	0.204705718282901	0.410844990974243	ARHGAP28	protein_coding
ENSG00000088766.12	3.90996732543875	-0.10474479019741	0.151168197363312	-0.692902290457764	0.488370872190954	0.688297085324926	CRLS1	protein_coding
ENSG00000088782.5	0.135994092922885	-0.737652836763149	1.65531970865946	-0.445625599033391	0.655867715995607	NA	DEFB127	protein_coding
ENSG00000088808.18	18.6132768710431	-0.331070026000056	0.0947053949113856	-3.4957884533382	0.000472663267146227	0.00536155917652218	PPP1R13B	protein_coding
ENSG00000088812.18	6.26138931154259	0.0232941510310848	0.146677117953889	0.158812440249936	0.873816647304384	0.935575417665101	ATRN	protein_coding
ENSG00000088826.18	133.785500586251	0.46881464390981	0.124207476369652	3.77444786427008	0.000160362439861235	0.00237549550946342	SMOX	protein_coding
ENSG00000088827.13	4.89601414185434	0.45789269232898	0.262097892938419	1.74702927671595	0.0806322598376935	0.224132784026273	SIGLEC1	protein_coding
ENSG00000088832.18	132.352246136642	0.252113500094146	0.0825202528188842	3.05517120321342	0.00224932082875193	0.0174998406638024	FKBP1A	protein_coding
ENSG00000088833.18	38.9084980245581	0.102591126111095	0.0629635620404302	1.62937297043676	0.103234087203478	0.264643352792707	NSFL1C	protein_coding
ENSG00000088836.14	0.855212663783812	0.093671538289758	0.346373650589055	0.270434942526537	0.786825660961673	NA	SLC4A11	protein_coding
ENSG00000088854.13	16.8995291309822	-0.108911956352469	0.107084396648482	-1.01706653593975	0.309121778322714	0.529476362329256	C20orf194	protein_coding
ENSG00000088876.13	5.65260481783694	-0.173562589758079	0.150678246297986	-1.15187556281241	0.249372211406964	0.464693997450636	ZNF343	protein_coding
ENSG00000088881.21	1.44668630767492	-0.135089003285139	0.315106478718051	-0.428709063154531	0.668134964192207	NA	EBF4	protein_coding
ENSG00000088882.8	0.683560436567786	0.277660137107372	0.385328946403692	0.720579493699598	0.47116827427032	NA	CPXM1	protein_coding
ENSG00000088888.18	64.8604485308134	0.20097419718808	0.0698911120382478	2.87553297303521	0.00403346015151702	0.0267557302351221	MAVS	protein_coding
ENSG00000088899.16	1.79538512624465	-0.484053894859152	0.261406681620622	-1.85172732333467	0.0640649883929846	NA	LZTS3	protein_coding
ENSG00000088926.14	0.623218181324983	-0.120985272508238	0.48933373053995	-0.247244906609521	0.804718693406575	NA	F11	protein_coding
ENSG00000088930.8	109.373891490018	-0.00948718044729908	0.0407597203910605	-0.232758722490644	0.815948767287552	0.904370050435603	XRN2	protein_coding
ENSG00000088970.16	19.7117212345517	-0.251475442995966	0.0842461900150931	-2.98500671604156	0.00283572097684308	0.02061181660342	KIZ	protein_coding
ENSG00000088986.11	241.195190086243	0.0535555285584179	0.078266037591843	0.684275455948207	0.493801242538878	0.692613948159555	DYNLL1	protein_coding
ENSG00000088992.18	29.2002455277694	-0.0878448274645918	0.10374363749925	-0.846749059336062	0.397135007325474	0.612966391881106	TESC	protein_coding
ENSG00000089006.17	79.1817922030321	0.000850410485459505	0.0435768615325062	0.0195151843329778	0.984430124003975	0.991082009958279	SNX5	protein_coding
ENSG00000089009.16	469.604451204142	-0.235541684378246	0.0519984368492134	-4.52978394449196	5.9044034214419e-06	0.000175106498658887	RPL6	protein_coding
ENSG00000089012.14	1.71538068655772	-0.263514677516201	0.236566815313435	-1.11391226688774	0.265316826335895	NA	SIRPG	protein_coding
ENSG00000089022.14	39.1087801243999	-0.185733600918124	0.0557005785964546	-3.3345003875767	0.000854527813670301	0.00841983865697652	MAPKAPK5	protein_coding
ENSG00000089041.17	5.38852725041541	0.283500229656054	0.190030177753716	1.49186951781668	0.135733355087368	0.317349092373589	P2RX7	protein_coding
ENSG00000089048.15	36.8727152419891	-0.344494206631617	0.0809216298153877	-4.25713381474813	2.07064428204956e-05	0.000468245694892464	ESF1	protein_coding
ENSG00000089050.16	6.26760694466389	-0.326944741956669	0.128974223208656	-2.53496190031503	0.0112459556580245	0.0569106145245541	RBBP9	protein_coding
ENSG00000089053.13	72.6330209374331	-0.0535178303636352	0.0911333779734654	-0.587247302291566	0.557037627812518	0.7418188153031	ANAPC5	protein_coding
ENSG00000089057.15	7.72291289762806	-0.136544199893037	0.122151545986366	-1.11782621161649	0.263641224389436	0.481577972160581	SLC23A2	protein_coding
ENSG00000089060.12	5.79830191951225	0.00386321232068932	0.157851964183619	0.0244736411147567	0.980474808759219	0.989565023674408	SLC8B1	protein_coding
ENSG00000089063.15	48.2083250528401	0.084418897537534	0.0623409526579314	1.3541483397077	0.175689056668356	0.374556159525386	TMEM230	protein_coding
ENSG00000089091.16	2.45253264929341	-0.150990896098482	0.242125467359004	-0.623606007849662	0.532886364099473	0.72386566173814	DZANK1	protein_coding
ENSG00000089094.19	31.0994272617282	-0.122535434333216	0.0762860874317901	-1.60626188153612	0.108216381909124	0.272491061708773	KDM2B	protein_coding
ENSG00000089101.19	1.28781580965416	0.238550535299743	0.434796803777115	0.548648318541985	0.58324681969478	NA	CFAP61	protein_coding
ENSG00000089116.4	0.810537729914897	-0.807773913248806	0.426916399220563	-1.89211263545647	0.05847597515736	NA	LHX5	protein_coding
ENSG00000089123.16	14.2941969417409	0.00124967942022323	0.118660234455943	0.0105315772040483	0.991597172480308	0.994429700288578	TASP1	protein_coding
ENSG00000089127.15	54.6042150330658	0.196128887988908	0.113557015357538	1.7271402156123	0.0841424846283335	0.231091101786787	OAS1	protein_coding
ENSG00000089154.11	36.5694256682395	-0.0253523309374139	0.0680861516982037	-0.37235664382663	0.709627329954552	0.842991961293083	GCN1	protein_coding
ENSG00000089157.16	739.089158301922	-0.0868318614277167	0.0564775466104085	-1.537458098644	0.124181168415138	0.299326492971813	RPLP0	protein_coding
ENSG00000089159.17	99.8842555451151	0.0668423002228593	0.0648247855248648	1.03112258192078	0.302483339371565	0.522487294331679	PXN	protein_coding
ENSG00000089163.4	0.377617867847548	-0.75089488395931	0.455662750752222	-1.64791807695431	0.0993694833783104	NA	SIRT4	protein_coding
ENSG00000089169.15	6.91422668422737	0.171662437859264	0.194975325433817	0.880431600651608	0.378625543823156	0.595813369779088	RPH3A	protein_coding
ENSG00000089177.19	29.6135646671448	-0.132085612281641	0.0904044427223246	-1.46105222602101	0.144001109486077	0.32950593028771	KIF16B	protein_coding
ENSG00000089195.15	14.2142427360422	-0.0431463955277748	0.0941806870092169	-0.458123601535762	0.646863643517949	0.803458884302367	TRMT6	protein_coding
ENSG00000089199.10	1.19018286963978	0.795556801741375	0.397994497565166	1.99891407194923	0.0456176519121451	NA	CHGB	protein_coding
ENSG00000089220.5	26.5987367725541	-0.178517185208275	0.0737486236477216	-2.42061717735921	0.0154941847526655	0.0715975111818629	PEBP1	protein_coding
ENSG00000089225.20	1.08415282349154	-0.176421885276577	0.371531102761612	-0.474850918174074	0.634893237315403	NA	TBX5	protein_coding
ENSG00000089234.16	57.1055806297869	-0.0713959117047142	0.0720404290337743	-0.991053394077402	0.321659508800301	0.542394870567079	BRAP	protein_coding
ENSG00000089248.7	144.848702117517	-0.0709702397980137	0.0509848433738564	-1.3919870122501	0.163926330915018	0.358278852540182	ERP29	protein_coding
ENSG00000089250.19	9.63816094262629	-0.508372807600517	0.167101346086186	-3.04230228844664	0.00234775991912194	0.0179866844212926	NOS1	protein_coding
ENSG00000089280.19	95.5902137654665	0.0668252043779302	0.0593290236782521	1.12634930148743	0.260017697244733	0.477907232393212	FUS	protein_coding
ENSG00000089289.16	71.5957325349143	-0.0565580469554476	0.0492361760941791	-1.14870916960048	0.250675923524753	0.46644255917028	IGBP1	protein_coding
ENSG00000089327.15	516.288391009659	0.255271296045353	0.0875507984932158	2.91569352237414	0.00354898932629982	0.0243828068049063	FXYD5	protein_coding
ENSG00000089335.21	31.2983070554242	-0.331537800265666	0.163448694035397	-2.02839063488551	0.0425203951565029	0.146065078819247	ZNF302	protein_coding
ENSG00000089351.15	36.8826641556712	0.335774935674203	0.0827379071763848	4.05829621673149	4.94320421378134e-05	0.000944454649988182	GRAMD1A	protein_coding
ENSG00000089356.19	0.41273361532974	-0.479321035222302	0.630285642587475	-0.76048223668014	0.446966383229037	NA	FXYD3	protein_coding
ENSG00000089472.17	1.54732767276528	0.20583372144246	0.326175688644718	0.63105169578307	0.528006723515848	NA	HEPH	protein_coding
ENSG00000089486.17	37.3880064393284	0.161325553643167	0.110874944728902	1.45502262966282	0.145662996732328	0.331638369505851	CDIP1	protein_coding
ENSG00000089505.18	2.18469791912135	0.379729318303667	0.228745855165909	1.66004895707619	0.0969046041046346	0.253649833260277	CMTM1	protein_coding
ENSG00000089558.9	0.589348055222552	0.145698817307072	0.460272613149244	0.31654896064787	0.751585868932399	NA	KCNH4	protein_coding
ENSG00000089597.18	32.8343398831032	-0.0988300962486096	0.198369123827111	-0.498213100617135	0.618333849653574	0.785588040703248	GANAB	protein_coding
ENSG00000089639.11	87.9684620556519	0.0583370880473463	0.0511431761147549	1.14066220518745	0.254010520255952	0.470651766190042	GMIP	protein_coding
ENSG00000089682.16	23.295318860197	-0.0976568123817517	0.0682339150487462	-1.4312063482212	0.152371084706527	0.341267486847489	RBM41	protein_coding
ENSG00000089685.15	9.38271134776245	0.6288425247185	0.184554569126981	3.40735278293669	0.00065596283684122	0.00696272571259353	BIRC5	protein_coding
ENSG00000089692.9	3.1647971326926	0.113424818526268	0.214923616146182	0.527744789335392	0.597676481786039	0.771927787521507	LAG3	protein_coding
ENSG00000089693.11	29.0885555152974	0.064954560368366	0.0713541366101307	0.910312470365508	0.362657743815027	0.580244126283972	MLF2	protein_coding
ENSG00000089723.10	0.614820363268054	0.152222269205993	0.355773015794512	0.427863447895424	0.668750540271946	NA	OTUB2	protein_coding
ENSG00000089737.17	87.0776680704995	-0.0507509423615413	0.0550401003336305	-0.922072126575169	0.356490954906125	0.575227218171517	DDX24	protein_coding
ENSG00000089775.12	9.35115481864671	-0.254389935507176	0.113525625294036	-2.2408151009809	0.0250380543680537	0.100834355460447	ZBTB25	protein_coding
ENSG00000089818.18	6.33211189845424	0.0655873595078919	0.114157073684539	0.574536096546548	0.56560508133696	0.748190670423411	NECAP1	protein_coding
ENSG00000089820.16	51.9703367433172	-0.0206936088337768	0.077041718115252	-0.268602639453339	0.788235480929459	0.888384339497993	ARHGAP4	protein_coding
ENSG00000089847.12	1.41874557202327	0.0389980840248398	0.307137446313265	0.126972742962327	0.898961971875389	NA	ANKRD24	protein_coding
ENSG00000089876.12	7.97529316068602	-0.04200300118843	0.118148617932908	-0.355509881734562	0.722207643258022	0.850281839854459	DHX32	protein_coding
ENSG00000089902.10	38.1544880045347	0.206534973623754	0.069139242698501	2.98723222243556	0.00281515793662062	0.0204941746521324	RCOR1	protein_coding
ENSG00000089916.18	41.0724977621721	-0.0292067069758291	0.0644831653805245	-0.452935379388963	0.650595274076015	0.80608767879675	GPATCH2L	protein_coding
ENSG00000090006.18	12.4752950070105	0.161160161388644	0.111915942916603	1.44001075439928	0.149864356458318	0.337537314794573	LTBP4	protein_coding
ENSG00000090013.11	43.4725234197719	-0.0149208981170979	0.103741870638321	-0.143827155084923	0.885636959156449	0.941412445494967	BLVRB	protein_coding
ENSG00000090020.11	22.509980020628	0.220368144756313	0.126220309439755	1.74590084380592	0.0808281832436042	0.224517340388828	SLC9A1	protein_coding
ENSG00000090054.15	6.53045495741269	0.1274457291036	0.134064530984941	0.950629731572444	0.341792370313395	0.561510324790711	SPTLC1	protein_coding
ENSG00000090060.19	193.556711286407	-0.0542662005459255	0.0426478102807597	-1.27242641975472	0.203221651989464	0.40932898148136	PAPOLA	protein_coding
ENSG00000090061.17	68.0177656513479	0.0901050112734864	0.0472699897608492	1.90617793084683	0.0566271245091249	0.176205342229479	CCNK	protein_coding
ENSG00000090097.22	7.19486644932458	-0.218275289487252	0.13578030508751	-1.60756222595445	0.107931090818359	0.272176895393272	PCBP4	protein_coding
ENSG00000090104.12	2.54509466052966	-0.105749361784052	0.243056624049026	-0.435081175828072	0.663503506529603	0.814616169102572	RGS1	protein_coding
ENSG00000090238.12	137.119549383084	0.0429677875805859	0.0707728045220636	0.607122861256552	0.543769379569827	0.732092801175819	YPEL3	protein_coding
ENSG00000090263.16	17.3476201531696	-0.0914158572267045	0.0795277451130867	-1.1494838322992	0.250356529675543	0.465909984923623	MRPS33	protein_coding
ENSG00000090266.13	37.5290112776207	0.235676078469883	0.0730313522568473	3.22705346658546	0.00125072087083696	0.0113535056167831	NDUFB2	protein_coding
ENSG00000090273.14	138.375270030606	-0.12654808330766	0.0463770397804675	-2.72867962049096	0.00635884491540719	0.0377737982855597	NUDC	protein_coding
ENSG00000090316.16	26.4626954507222	-0.0654915733778545	0.0726789492149668	-0.901107873534966	0.367530967033399	0.585041642490367	MAEA	protein_coding
ENSG00000090339.9	10.0919275353539	0.0903495961750932	0.144144629458225	0.626798213118843	0.530791514974297	0.72234763492432	ICAM1	protein_coding
ENSG00000090372.15	111.861292745712	0.180037350167595	0.0856189052483971	2.10277566204884	0.0354853844727974	0.12871876425347	STRN4	protein_coding
ENSG00000090376.11	127.029303993932	0.289739839534353	0.0819985587280292	3.53347478332339	0.000410135212573911	0.00478763822957226	IRAK3	protein_coding
ENSG00000090382.7	519.122901044352	0.556721003002845	0.109316661443892	5.09273696845003	3.52931176191997e-07	1.88449144762898e-05	LYZ	protein_coding
ENSG00000090402.8	0.813854151220201	0.228981602599539	0.48795828430569	0.469264709636716	0.638880436979781	NA	SI	protein_coding
ENSG00000090432.7	3.2044647772534	0.200822191713789	0.178973483472363	1.12207790683585	0.261829316613658	0.479570769949863	MUL1	protein_coding
ENSG00000090447.12	12.1425812431383	-0.305171647557198	0.105260375143244	-2.89920729564096	0.00374107465220301	0.0253307190650371	TFAP4	protein_coding
ENSG00000090470.15	14.1524456707724	-0.0262071571104778	0.085237848089552	-0.307459159256863	0.758493904657797	0.87074510502687	PDCD7	protein_coding
ENSG00000090487.11	23.6501698081643	0.326295875474402	0.0752496442717864	4.336178311965	1.44981347873482e-05	0.000349223510838303	SPG21	protein_coding
ENSG00000090512.12	0.379835403593128	0.013327215811654	0.652287511331538	0.0204315054023472	0.983699151415192	NA	FETUB	protein_coding
ENSG00000090520.12	10.0233201293211	0.152576947837157	0.111317827412048	1.37064252316376	0.170486420268637	0.367504518689756	DNAJB11	protein_coding
ENSG00000090530.10	2.3029901635515	0.24502270181148	0.243124738194078	1.00780654256535	0.313547344398058	0.533908737405351	P3H2	protein_coding
ENSG00000090534.20	0.263841941926358	-0.248144671868067	0.670211433075205	-0.37024834197393	0.711197460131811	NA	THPO	protein_coding
ENSG00000090539.15	1.08556979590299	-0.100071537203885	0.397996378203909	-0.251438311211503	0.801475250797401	NA	CHRD	protein_coding
ENSG00000090554.13	3.02113521252334	-0.274097722675096	0.214904786803931	-1.27543795906775	0.202154270312362	0.408233019556587	FLT3LG	protein_coding
ENSG00000090565.17	34.9422088745797	0.0465996067692806	0.0769173840337805	0.605839724720943	0.544621187955927	0.732603025028887	RAB11FIP3	protein_coding
ENSG00000090581.11	7.31550110539595	-0.210110873319968	0.133302842814135	-1.57619199174114	0.114981563550571	0.283726251439233	GNPTG	protein_coding
ENSG00000090612.22	12.8590904894786	-0.0303862427492785	0.0915661123968999	-0.331850309616369	0.740002293219882	0.86012606360306	ZNF268	protein_coding
ENSG00000090615.15	75.7325217645477	-0.0295953411512098	0.0592051644936784	-0.499877694865113	0.617161198879564	0.785005202257408	GOLGA3	protein_coding
ENSG00000090621.15	87.2918247752973	-0.0229650396057395	0.0586059441341141	-0.391855125705103	0.695165261175125	0.835876852699913	PABPC4	protein_coding
ENSG00000090659.18	0.492157820327429	-0.326816474076651	0.515782984250589	-0.633631748343736	0.526321176372507	NA	CD209	protein_coding
ENSG00000090661.12	3.4358886201603	-0.224163093456603	0.175953121935287	-1.27399327156609	0.202665800738143	0.408971955707105	CERS4	protein_coding
ENSG00000090674.16	6.58372576662353	-0.295001432154862	0.147902883261502	-1.99456173976865	0.0460906999704179	0.153928808088636	MCOLN1	protein_coding
ENSG00000090686.16	87.3795473583371	-0.0256428492904498	0.0641427014997367	-0.399778130494786	0.689319939857252	0.832125841607099	USP48	protein_coding
ENSG00000090776.6	9.19014968090849	-0.130604952778411	0.133783321672664	-0.976242413071268	0.3289443498259	0.549497047955412	EFNB1	protein_coding
ENSG00000090857.14	9.19376028364863	-0.265870758704343	0.119120752213816	-2.23194324887336	0.0256187139817945	0.102467559227098	PDPR	protein_coding
ENSG00000090861.17	37.172863749111	0.228241192273155	0.0695641013473649	3.28101977675876	0.0010343249154083	0.00972875069462746	AARS1	protein_coding
ENSG00000090863.12	40.1630917560776	-0.0121590424105398	0.0748782956528416	-0.162384070103742	0.871003414565304	0.93414797924687	GLG1	protein_coding
ENSG00000090889.12	7.55107507484785	0.431733106059223	0.154322543939272	2.79760231420962	0.00514834585581298	0.0322615889572431	KIF4A	protein_coding
ENSG00000090905.19	68.4142603936263	-0.175079041225094	0.0606251845425491	-2.887892920181	0.00387831876965912	0.0260216103594472	TNRC6A	protein_coding
ENSG00000090924.15	13.8743529451383	-0.226758390057195	0.0993149212326722	-2.2832257957085	0.0224170713791518	0.093496564709661	PLEKHG2	protein_coding
ENSG00000090932.11	0.475123467912778	-0.203804028167501	0.476130131470572	-0.428042702397417	0.668620031123951	NA	DLL3	protein_coding
ENSG00000090971.5	0.610443221406797	-0.626075290941123	0.414715255394924	-1.50965097810286	0.131132506134989	NA	NAT14	protein_coding
ENSG00000090975.14	93.7663163277407	0.402426307356524	0.127451485801147	3.15748619819465	0.00159135769735245	0.0136264854536101	PITPNM2	protein_coding
ENSG00000090989.18	20.4732276709426	0.0318739505471471	0.067487654036599	0.472293058666133	0.636717624243531	0.797914117191853	EXOC1	protein_coding
ENSG00000091009.8	9.50327029797743	-0.0860246663100756	0.0945567032874275	-0.909768036736467	0.36294485457232	0.580438969679888	RBM27	protein_coding
ENSG00000091010.6	0.228009064891316	-0.452652662053349	0.800568440691712	-0.56541407210887	0.571792155265464	NA	POU4F3	protein_coding
ENSG00000091039.17	127.395912459877	-0.0879823856576599	0.0510393188397885	-1.72381582782942	0.084741096343888	0.231858075148951	OSBPL8	protein_coding
ENSG00000091073.20	7.89514383208229	-0.0343474253465845	0.128494347727912	-0.267306896792966	0.789232877042698	0.888645428984715	DTX2	protein_coding
ENSG00000091106.19	21.3792269369129	0.624235920478469	0.112284858482196	5.55939535318065	2.70710851256221e-08	2.42139648674593e-06	NLRC4	protein_coding
ENSG00000091127.14	20.1478242833947	0.091727235568192	0.112166131431542	0.817780148049195	0.413482735623308	0.627439925686468	PUS7	protein_coding
ENSG00000091128.13	0.869967389976578	0.155751816262718	0.434674432313046	0.358318329039762	0.720105102934622	NA	LAMB4	protein_coding
ENSG00000091129.21	1.28577205826073	-0.0203447678927425	0.340389030795818	-0.0597691642564895	0.952339485012852	NA	NRCAM	protein_coding
ENSG00000091136.15	6.08976225090073	-0.14318157088964	0.170847692459102	-0.838065582442183	0.401993871493288	0.617773282061689	LAMB1	protein_coding
ENSG00000091137.14	0.806641282522942	0.22946628967009	0.367122493431703	0.625040126321702	0.531944722642454	NA	SLC26A4	protein_coding
ENSG00000091138.13	0.47791672922182	0.0547192999271107	0.624317601175192	0.0876465757558479	0.930157582492928	NA	SLC26A3	protein_coding
ENSG00000091140.14	25.3008609507608	-0.0893436987112148	0.0659455520700746	-1.35481008053852	0.175478074064834	0.374333676757172	DLD	protein_coding
ENSG00000091157.14	43.0024671662077	0.0270190729454895	0.0646700445576153	0.417798891748372	0.676094161245956	0.823702835257373	WDR7	protein_coding
ENSG00000091164.13	43.7721320542309	-0.0633970642123929	0.0527012614283329	-1.202951551712	0.228995069361621	0.440396844569329	TXNL1	protein_coding
ENSG00000091181.20	2.63592797137026	-0.299254581113108	0.267713491240685	-1.11781658715162	0.263645335752371	0.481577972160581	IL5RA	protein_coding
ENSG00000091262.17	1.44463915647663	-0.273478912325129	0.364963622034705	-0.749331976706224	0.453657139167341	NA	ABCC6	protein_coding
ENSG00000091317.8	67.2568682607315	0.175426540845642	0.10677318533148	1.64298311697854	0.100386426419779	0.259665976462141	CMTM6	protein_coding
ENSG00000091409.16	32.9070485058918	-0.353219675946616	0.100547172351792	-3.51297473300175	0.000443119613678067	0.00507437015256433	ITGA6	protein_coding
ENSG00000091428.18	6.25105232920079	-0.165007111690762	0.149727404177643	-1.10205017309317	0.270439859663666	0.489993889607305	RAPGEF4	protein_coding
ENSG00000091436.17	21.485568966923	0.27425721331102	0.0927918433242746	2.95561768670322	0.00312043623594596	0.022243800031162	MAP3K20	protein_coding
ENSG00000091482.8	0.127949278356307	-0.447119517976162	1.25053450029769	-0.357542729024849	0.72068554409531	NA	SMPX	protein_coding
ENSG00000091483.8	12.2891217044479	0.0242049018253397	0.0930397163309858	0.260156659756265	0.794742933932756	0.891490935475493	FH	protein_coding
ENSG00000091490.11	26.8266681425569	-0.0542457670386806	0.119195929892588	-0.455097477636724	0.649039112602337	0.804678291386381	SEL1L3	protein_coding
ENSG00000091513.16	5.27462690037752	-0.662856774194395	0.25515441238621	-2.59786522206434	0.00938053049094144	0.050149181521129	TF	protein_coding
ENSG00000091527.16	194.105514801871	-0.00194145244364059	0.0368669726389913	-0.0526610216317916	0.958001996140209	0.978344726887173	CDV3	protein_coding
ENSG00000091536.19	2.92222783634012	-0.197186645399228	0.357761498196404	-0.551167876904899	0.581518598552212	0.759707977656559	MYO15A	protein_coding
ENSG00000091542.9	56.8543642438503	0.0662542031471184	0.0434628159054774	1.52438818716228	0.127411769232754	0.304842559806326	ALKBH5	protein_coding
ENSG00000091583.11	4.57387828090985	-0.472556403255907	0.267052928455451	-1.76952338994754	0.0768065709612419	0.217306691357499	APOH	protein_coding
ENSG00000091592.16	37.2748359752303	-0.394799148639611	0.104591740001227	-3.77466852195958	0.000160220566936459	0.00237549550946342	NLRP1	protein_coding
ENSG00000091622.16	49.8191438975402	-0.71258330650572	0.110873111200526	-6.42701642255658	1.3013276736445e-10	3.38417491129438e-08	PITPNM3	protein_coding
ENSG00000091640.8	48.6227965004002	0.08898090894132	0.0597998907403819	1.48797778456864	0.136756752406106	0.318645275267785	SPAG7	protein_coding
ENSG00000091651.9	2.73921331200573	0.390826937343572	0.1892846060777	2.06475817258557	0.0389458873190164	0.137416355683655	ORC6	protein_coding
ENSG00000091656.19	2.41300441884322	0.238791967644856	0.318998650603909	0.748567328397125	0.454118030293883	0.66009517642242	ZFHX4	protein_coding
ENSG00000091664.9	0.514897461354487	-0.0288613110113597	0.536849784282628	-0.053760496616248	0.957125983112467	NA	SLC17A6	protein_coding
ENSG00000091704.10	0.722017568727146	-0.0126753475664538	0.479426234955191	-0.0264385772873663	0.978907524669081	NA	CPA1	protein_coding
ENSG00000091732.17	7.89518982746912	-0.0579953153630283	0.110267782772368	-0.525949773405268	0.598923104938923	0.772614841042538	ZC3HC1	protein_coding
ENSG00000091831.24	2.25042229739904	-0.0280896284808389	0.265286849108726	-0.105883983978891	0.915674401559498	0.957754775890066	ESR1	protein_coding
ENSG00000091844.8	0.749749381404776	0.367099875026219	0.383265999637611	0.957820091981344	0.338153485879729	NA	RGS17	protein_coding
ENSG00000091879.14	1.79818100976445	-0.273485904547031	0.292502564328814	-0.93498634849435	0.349795334810977	NA	ANGPT2	protein_coding
ENSG00000091947.10	6.40942209881072	0.0270404512142388	0.132240787858811	0.204478902856424	0.837979276787045	0.915136712335366	TMEM101	protein_coding
ENSG00000091972.18	3.79460694317074	-0.510176217473145	0.200637651424142	-2.54277406983123	0.0109976314546693	0.0561190910312214	CD200	protein_coding
ENSG00000091986.16	10.2250150916156	-0.0677997602520567	0.206710591749068	-0.327993644052651	0.742916468352027	0.861856750521893	CCDC80	protein_coding
ENSG00000092009.10	0.198194378485488	-0.149264360947361	0.645548591750067	-0.231220953550079	0.817143152441857	NA	CMA1	protein_coding
ENSG00000092010.15	247.639128169223	0.224210917504008	0.0601702196163138	3.72627720047774	0.000194328686645371	0.00273716925432392	PSME1	protein_coding
ENSG00000092020.11	40.3150190756508	0.0133427771592639	0.0674763633913219	0.197740015742756	0.843248479793839	0.918106559291741	PPP2R3C	protein_coding
ENSG00000092036.19	11.3996937182293	0.401900651242278	0.120404962325739	3.33790770313095	0.000844117834679849	0.00835822895353539	HAUS4	protein_coding
ENSG00000092051.17	1.76043489176273	0.120462495775847	0.284700521927737	0.423120038418555	0.672207682990057	NA	JPH4	protein_coding
ENSG00000092054.13	1.75370222960887	0.00893066522863984	0.344987664295053	0.025886911773755	0.979347539441089	NA	MYH7	protein_coding
ENSG00000092067.6	13.2868799718934	1.23507892761463	0.246277304672501	5.01499287259552	5.30354317088058e-07	2.64742866182381e-05	CEBPE	protein_coding
ENSG00000092068.20	5.58147543318836	-0.014701400864697	0.171864190398487	-0.0855408030643853	0.931831458173744	0.965804101219374	SLC7A8	protein_coding
ENSG00000092094.11	12.1587647331904	0.00134900841719101	0.0986938147337749	0.0136686216945808	0.989094357369247	0.993196429069456	OSGEP	protein_coding
ENSG00000092096.18	1.82711130226424	0.517859255625085	0.2684445196414	1.92911092510611	0.0537170929975317	NA	SLC22A17	protein_coding
ENSG00000092098.17	1.34822106153278	-0.596979103518658	0.233926937860956	-2.55198956125992	0.0107109727827138	NA	RNF31	protein_coding
ENSG00000092108.22	72.6099641404109	-0.0547102542041893	0.0750459979177521	-0.729022942224713	0.465987628820242	0.669643617395288	SCFD1	protein_coding
ENSG00000092140.16	13.3436424337743	-0.0320775800862187	0.0842742182061282	-0.380633374821222	0.703475312714106	0.840042841534369	G2E3	protein_coding
ENSG00000092148.13	110.183661910527	-0.0177537606258048	0.0373201018482419	-0.475715760315943	0.634276891316562	0.796144463333468	HECTD1	protein_coding
ENSG00000092199.18	188.052010479466	0.026179832098431	0.0320650653926504	0.81645965095807	0.414237291766833	0.628076687325973	HNRNPC	protein_coding
ENSG00000092200.13	3.28089731236242	-0.184742695783817	0.236334924112584	-0.781698669705754	0.434391683667192	0.643603422000174	RPGRIP1	protein_coding
ENSG00000092201.10	78.7496240618647	-0.00116833288627276	0.0503529353822192	-0.023202875411417	0.981488444979454	0.989756433456638	SUPT16H	protein_coding
ENSG00000092203.15	43.3218576350775	0.0712262224233475	0.0437174520324231	1.62924001999299	0.103262218009525	0.264667152310232	TOX4	protein_coding
ENSG00000092208.19	3.51511146263169	-0.0214315132429213	0.16610186720297	-0.129026323447243	0.897336819823282	0.947893858942256	GEMIN2	protein_coding
ENSG00000092295.12	0.765153716629435	0.619403091108034	0.377339535661784	1.64150064482831	0.100693533336554	NA	TGM1	protein_coding
ENSG00000092330.18	37.7816152599453	0.177813098047755	0.0559767592138097	3.17655220747199	0.00149036961565373	0.0130275776055099	TINF2	protein_coding
ENSG00000092345.14	0.263890892673833	-0.915239973318367	0.716417997960158	-1.27752230670406	0.201417910262367	NA	DAZL	protein_coding
ENSG00000092377.15	0.0922829497009542	-0.48305851569515	1.51218478821218	-0.319444104623125	0.749389770649166	NA	TBL1Y	protein_coding
ENSG00000092421.17	6.14090372460939	-0.271421734772912	0.172139846157004	-1.57675134974477	0.114852749885107	0.283557870365076	SEMA6A	protein_coding
ENSG00000092439.16	76.816868777473	-0.044345705334708	0.074137641702563	-0.598153708646696	0.549737375994259	0.736405929184949	TRPM7	protein_coding
ENSG00000092445.12	1.79674397833475	0.354672339566303	0.308958823034436	1.14795989990799	0.250985118337975	NA	TYRO3	protein_coding
ENSG00000092470.12	10.5677547814744	0.136647663072958	0.113463913503642	1.20432707504463	0.228463185889695	0.439976483742319	WDR76	protein_coding
ENSG00000092529.25	2.06132415192822	0.0231947599513667	0.294741941202088	0.0786951455119287	0.937275106826945	0.968446348699197	CAPN3	protein_coding
ENSG00000092531.10	375.849589232159	0.324969876776266	0.0910556274956963	3.56891590024598	0.000358461460643038	0.00427686855718792	SNAP23	protein_coding
ENSG00000092607.15	1.34591403786458	-0.150440182152601	0.428113873337655	-0.351402258889068	0.725286587973495	NA	TBX15	protein_coding
ENSG00000092621.13	5.86600637217572	0.0702614275843536	0.190671650133921	0.368494359465629	0.71250465021753	0.844625422048681	PHGDH	protein_coding
ENSG00000092758.18	4.71766846906348	-0.00778857193917154	0.249592904613373	-0.0312051015682368	0.975105971434058	0.987049573312595	COL9A3	protein_coding
ENSG00000092820.18	168.532667888702	-0.122845681243558	0.0637803089631136	-1.92607535524176	0.0540949653637325	0.171055077370614	EZR	protein_coding
ENSG00000092841.19	728.498767837097	0.353984462960445	0.0719914268446846	4.91703635384442	8.78642396364069e-07	3.83191775532317e-05	MYL6	protein_coding
ENSG00000092847.13	91.6577414674822	-0.0326128620229297	0.0593359220045007	-0.549630997904709	0.582572493257684	0.76041815807632	AGO1	protein_coding
ENSG00000092850.12	0.435095185767418	-0.487445378572994	0.503953409411563	-0.96724294244215	0.333422599624149	NA	TEKT2	protein_coding
ENSG00000092853.14	18.9238069280158	0.26039760216491	0.127545648399371	2.04160318625338	0.0411909089966458	0.143037570484643	CLSPN	protein_coding
ENSG00000092871.17	26.2508049623386	-0.0622808372765006	0.0757054752825926	-0.822672825763519	0.410694072483856	0.625186105784876	RFFL	protein_coding
ENSG00000092929.12	91.3743647647305	0.243481727644772	0.0839813045938086	2.89923726265528	0.00374071708752314	0.0253307190650371	UNC13D	protein_coding
ENSG00000092931.11	13.3494143291103	0.0927932462676359	0.108416214641998	0.855898230481939	0.392054073832421	0.608489761143754	MFSD11	protein_coding
ENSG00000092964.18	110.184669062498	0.0411606117280182	0.0574885515955533	0.715979279102275	0.474004143611401	0.676387934186883	DPYSL2	protein_coding
ENSG00000092969.12	15.0560887591566	-0.0434427521623988	0.170818687865441	-0.254320839863961	0.799247701087254	0.894685967825293	TGFB2	protein_coding
ENSG00000092978.11	11.3243596296274	-0.12950911836099	0.0965028492018825	-1.34202377890479	0.179588285724652	0.37975835827543	GPATCH2	protein_coding
ENSG00000093000.19	88.1316955910786	0.0177127456524061	0.0441619528995883	0.401086104427489	0.688356731019569	0.831463407337675	NUP50	protein_coding
ENSG00000093009.11	2.80552471343805	0.538431084520102	0.252575990846491	2.13175877372821	0.0330266823736188	0.122437618947394	CDC45	protein_coding
ENSG00000093010.15	17.5291664844591	0.337924931933056	0.139498164511223	2.42243281922085	0.015416976065117	0.0713273506681945	COMT	protein_coding
ENSG00000093072.18	15.0154208639898	0.078263812168015	0.140664074212245	0.556388065725472	0.577945595572	0.757139766603937	ADA2	protein_coding
ENSG00000093100.13	0.0381338576880673	-0.720290241163414	2.50800131442042	-0.28719691533729	0.773961548083474	NA	XXbac-B461K10.4	lncRNA
ENSG00000093134.15	4.06192476540587	0.0630070856373156	0.199835576911463	0.315294636776468	0.752537956730462	0.867286871265152	VNN3	protein_coding
ENSG00000093144.19	29.0640380852137	-0.0349348341626973	0.0667294373766387	-0.523529577591309	0.600605773662083	0.773505766648627	ECHDC1	protein_coding
ENSG00000093167.18	207.181185018926	-0.0433828432300081	0.0782914290649851	-0.554119956017133	0.579496753570464	0.758210464025904	LRRFIP2	protein_coding
ENSG00000093183.14	10.0647851905502	-0.198890509214048	0.10812470643766	-1.83945479036948	0.0658483216797194	0.196120462640148	SEC22C	protein_coding
ENSG00000093217.11	2.58124094570247	0.264582835077848	0.237402958268861	1.11448836613992	0.265069732680422	0.483111519277245	XYLB	protein_coding
ENSG00000094631.21	21.4669847558646	0.0863972263140934	0.0788081284488408	1.09629841508264	0.272948202772012	0.492105740342453	HDAC6	protein_coding
ENSG00000094661.3	0.901143079790778	-0.37076137359178	0.434069384504676	-0.854152324091831	0.393020595408035	NA	OR1I1	protein_coding
ENSG00000094755.17	0.859954002138067	-0.111961627901498	0.419655288364788	-0.266794273790193	0.789627563360498	NA	GABRP	protein_coding
ENSG00000094796.5	0.256947988788571	-0.27913487189636	0.655964071399443	-0.425533781600034	0.670447600785807	NA	KRT31	protein_coding
ENSG00000094804.12	5.08486034798316	0.379816684142291	0.179247026246233	2.11895668283241	0.0340941279019333	0.12535178312951	CDC6	protein_coding
ENSG00000094841.14	10.1127449290517	-0.336262077777651	0.0877643008384056	-3.83142205390308	0.00012740473829449	0.00199236608003288	UPRT	protein_coding
ENSG00000094880.11	10.946018175552	-0.117077620712474	0.0811995491001491	-1.4418506261417	0.149344517371609	0.33686022252217	CDC23	protein_coding
ENSG00000094914.14	7.82883916635654	-0.0208092076190804	0.126973257646796	-0.163886538037528	0.869820464898068	0.93357450233595	AAAS	protein_coding
ENSG00000094916.16	61.0210920381374	-0.141578757525436	0.0581051312739647	-2.4365964661175	0.0148262143130889	0.0693783830718785	CBX5	protein_coding
ENSG00000094963.14	5.67841416057749	-0.585578281541075	0.193806118225879	-3.02146437326911	0.00251555241023842	0.0188003738674711	FMO2	protein_coding
ENSG00000094975.14	43.8694249952364	-0.12702026774831	0.0794995235416443	-1.59774879256695	0.110098895095337	0.275336148129624	SUCO	protein_coding
ENSG00000095002.15	14.1613988058645	-0.0181258276621805	0.0921466484041953	-0.196706315162683	0.84405736786652	0.918559951716487	MSH2	protein_coding
ENSG00000095015.6	111.613898078244	-0.271350729553939	0.0520186688579745	-5.21641048322098	1.82423673051297e-07	1.153952991288e-05	MAP3K1	protein_coding
ENSG00000095059.16	0.952288782593421	-0.629280809733533	0.338608074172966	-1.85843415361704	0.0631073859733172	NA	DHPS	protein_coding
ENSG00000095066.12	4.20480939420898	0.0911450659621018	0.189641956881335	0.480616565347585	0.630789039854999	0.793177724020766	HOOK2	protein_coding
ENSG00000095110.8	0.949902939245651	0.206075396089034	0.574636476650559	0.358618717158726	0.719880342708694	NA	NXPE1	protein_coding
ENSG00000095139.14	119.292828529336	-0.00190807756428476	0.0352223719415991	-0.0541723188730295	0.956797874629514	0.977731416453399	ARCN1	protein_coding
ENSG00000095203.15	2.0915726189721	-0.275410727563147	0.254220869988061	-1.0833521558481	0.278652143353476	0.498741925686048	EPB41L4B	protein_coding
ENSG00000095209.12	4.40892153185892	0.0793933564187407	0.155943411972964	0.509116450732174	0.610670601465025	0.780664186473782	TMEM38B	protein_coding
ENSG00000095261.14	18.1489838328573	-0.035142797701686	0.0746780642456642	-0.47059063537157	0.637933096329334	0.79843979249134	PSMD5	protein_coding
ENSG00000095303.17	789.014040222139	0.444457759321649	0.133507076925096	3.32909512782616	0.000871286397275445	0.00853836348704751	PTGS1	protein_coding
ENSG00000095319.14	21.0594613623057	0.0306725123725019	0.0777512752810188	0.394495296207572	0.693215399317346	0.834526547888844	NUP188	protein_coding
ENSG00000095321.18	68.1913113370623	0.340229943853908	0.116839115296466	2.91195241414326	0.00359177349034607	0.0245327213642655	CRAT	protein_coding
ENSG00000095370.20	66.0711531384301	-0.154632849256488	0.0609624642641007	-2.53652556738176	0.0111958567063013	0.0567184039417711	SH2D3C	protein_coding
ENSG00000095380.11	21.7799179843722	0.326817246953854	0.0802143546597557	4.07429877532658	4.61531990781384e-05	0.000887848458430545	NANS	protein_coding
ENSG00000095383.20	9.23277406791545	0.349778602496623	0.137692010567723	2.54029700818833	0.0110758367147988	0.056272784003589	TBC1D2	protein_coding
ENSG00000095397.16	1.785375468069	-0.327452505944898	0.277462682052471	-1.18016773831579	0.237933507583226	NA	WHRN	protein_coding
ENSG00000095464.10	0.61461548361184	-0.199683966544207	0.492609633173587	-0.405359443049792	0.68521331815871	NA	PDE6C	protein_coding
ENSG00000095485.18	11.6165966098203	-0.196953275231593	0.0853480225161875	-2.30764895805569	0.0210186691413927	0.089173767598966	CWF19L1	protein_coding
ENSG00000095539.15	1.26272484539863	-0.0949417266454314	0.423859146370712	-0.223993577721204	0.822762300516973	NA	SEMA4G	protein_coding
ENSG00000095564.14	32.9829386433283	-0.052363653042889	0.0726107672653447	-0.72115548444123	0.470813856889906	0.673694619146623	BTAF1	protein_coding
ENSG00000095574.12	11.9344995803699	-0.423972833304062	0.0896557759685942	-4.72889592135789	2.25744061327745e-06	8.10773363996297e-05	IKZF5	protein_coding
ENSG00000095585.17	19.3521775905542	-0.375496863827893	0.130206373636966	-2.88385931763089	0.00392834204065676	0.0262574084567556	BLNK	protein_coding
ENSG00000095587.9	1.01837448588172	0.646112590024278	0.406445451471934	1.58966618443974	0.111910069845525	NA	TLL2	protein_coding
ENSG00000095596.12	0.201452466856774	-0.885634237835953	0.818782289688533	-1.08164801436149	0.279408960888187	NA	CYP26A1	protein_coding
ENSG00000095627.9	0.732837624293032	-0.137932728322471	0.425270342679035	-0.32434128242649	0.745679668613006	NA	TDRD1	protein_coding
ENSG00000095637.23	27.8025688812023	-0.319065821436799	0.0972696631287881	-3.28021925000753	0.00103726443646518	0.0097498691307099	SORBS1	protein_coding
ENSG00000095713.14	1.11074793205606	-0.12639316884981	0.3200954477064	-0.394860875890184	0.692945565167033	NA	CRTAC1	protein_coding
ENSG00000095739.11	3.12077601245636	0.771053563418559	0.251355173100917	3.0675858145517	0.00215795490221197	0.0170102712603334	BAMBI	protein_coding
ENSG00000095752.7	0.178853534486623	-0.389317206849797	0.924491275077474	-0.421115068735691	0.673671058609424	NA	IL11	protein_coding
ENSG00000095777.17	1.67570225161086	-0.0966462677895076	0.354924610223567	-0.272300835179139	0.785390714097446	NA	MYO3A	protein_coding
ENSG00000095787.24	194.561950037748	0.00555424776013048	0.0363914465909873	0.152625088597221	0.878693938956052	0.938364941806832	WAC	protein_coding
ENSG00000095794.19	20.2696856907924	-0.0451441901693435	0.0976211307684858	-0.462442811448329	0.643763804394282	0.801451693715328	CREM	protein_coding
ENSG00000095906.17	8.29446045516651	0.0284689492531171	0.116860138722586	0.243615569554468	0.807528568784394	0.899724190053891	NUBP2	protein_coding
ENSG00000095917.14	0.102681198310896	-0.263271781752081	1.20373219806792	-0.218712918184504	0.826873685351144	NA	TPSD1	protein_coding
ENSG00000095932.7	5.75384537128274	0.395625397881848	0.199609415352392	1.98199767873378	0.0474795004497674	0.157179308066026	SMIM24	protein_coding
ENSG00000095951.17	21.6794003405141	-0.113150257950041	0.072321775051371	-1.56453928114554	0.117690975579396	0.288451882322274	HIVEP1	protein_coding
ENSG00000095970.17	0.130318830852886	-0.295597240862537	1.06919060472484	-0.276468236398888	0.782188452932545	NA	TREM2	protein_coding
ENSG00000095981.11	0.282902476868891	-0.328643853426551	0.629262851460768	-0.522268004004429	0.601483743399744	NA	KCNK16	protein_coding
ENSG00000096006.12	1.86000531535315	0.505019391844925	0.350343242242635	1.44149888153163	0.149443793086457	0.33686022252217	CRISP3	protein_coding
ENSG00000096060.15	101.720445887764	0.411736332377508	0.0855302911486348	4.81392412966292	1.47995014049826e-06	5.85434924592029e-05	FKBP5	protein_coding
ENSG00000096063.16	44.5062995782912	0.233856512664869	0.0818153392761034	2.85834557106303	0.00425856337332921	0.0278671973213709	SRPK1	protein_coding
ENSG00000096070.19	32.3603894523785	-0.0693646582421324	0.0648154006285392	-1.07018791166108	0.284534734442581	0.503963556454259	BRPF3	protein_coding
ENSG00000096080.12	13.3566163609809	0.16440426776451	0.087519756240399	1.87848178316362	0.0603152868336473	0.18453324030608	MRPS18A	protein_coding
ENSG00000096088.16	0.451978496437145	0.521226532565119	0.535493401976356	0.973357525305482	0.330375641258815	NA	PGC	protein_coding
ENSG00000096092.6	1.87883246932459	-0.0469490907915038	0.208071394161619	-0.225639333944368	0.821481945611358	0.906225751877999	TMEM14A	protein_coding
ENSG00000096093.16	3.98685252235481	0.23370808066887	0.216401233513537	1.07997573245926	0.280152986824854	0.499825011954157	EFHC1	protein_coding
ENSG00000096264.14	0.205061369230285	-0.384540876389992	0.875531632685523	-0.439208432950033	0.66051051519261	NA	NCR2	protein_coding
ENSG00000096384.20	437.76570301664	-0.103292775239385	0.0514276929528287	-2.00850493787713	0.044589661858096	0.15026940760097	HSP90AB1	protein_coding
ENSG00000096395.11	0.208827403671452	-0.796129075615612	1.13827607701493	-0.699416505091999	0.484291776014202	NA	MLN	protein_coding
ENSG00000096401.8	62.6580991874017	-0.0704709033900043	0.0449322906913091	-1.56837994025608	0.116792489728058	0.286733729589357	CDC5L	protein_coding
ENSG00000096433.11	27.6540956738592	-0.38939492011975	0.0917834802777128	-4.24253818815263	2.2100591936309e-05	0.000493715558745781	ITPR3	protein_coding
ENSG00000096654.16	9.495599103744	-0.0724155090976988	0.111476991162465	-0.649600499103547	0.515950310607553	0.711667833401618	ZNF184	protein_coding
ENSG00000096696.15	21.474002732001	-0.555894851017116	0.124534798120332	-4.46377124633053	8.05295390123127e-06	0.000220762967302677	DSP	protein_coding
ENSG00000096717.12	27.6393637274874	-0.17289291850042	0.0706876108336365	-2.44587299615096	0.0144501892639711	0.0682556366747214	SIRT1	protein_coding
ENSG00000096746.18	181.109009295632	-0.129632632543016	0.0456765011685462	-2.8380595979686	0.00453887068915707	0.029312253216107	HNRNPH3	protein_coding
ENSG00000096872.17	22.7964665034651	-0.215352443523356	0.102407648463414	-2.10289413686024	0.0354750244781714	0.12871876425347	IFT74	protein_coding
ENSG00000096968.14	98.0247174957415	0.397242821365435	0.0689550676930151	5.76089379150409	8.36696788872239e-09	9.79144417177737e-07	JAK2	protein_coding
ENSG00000096996.16	6.40251748447284	0.260894799320457	0.146170673117883	1.78486418482901	0.0742833492414088	0.212240299775606	IL12RB1	protein_coding
ENSG00000097007.19	24.4231236375323	-0.121662545353725	0.0770337010371185	-1.57934181683808	0.114257675129186	0.282535751336356	ABL1	protein_coding
ENSG00000097021.20	22.6116387542845	0.729185643724258	0.156539486470459	4.65815788824544	3.19051478470839e-06	0.000106677140765857	ACOT7	protein_coding
ENSG00000097033.14	117.715760309466	0.16936336751727	0.0536351402230349	3.15769413136601	0.00159022314567428	0.0136250784836509	SH3GLB1	protein_coding
ENSG00000097046.13	4.06107847434226	0.0431776996553643	0.150811210595267	0.286302984273765	0.774646072635054	0.880067548250876	CDC7	protein_coding
ENSG00000097096.9	14.4819057455545	-0.161035119382276	0.335983304849519	-0.479295003822887	0.631728775966536	0.7940715360632	SYDE2	protein_coding
ENSG00000099139.14	6.22106022245078	-0.5067973222993	0.150472659024183	-3.3680359314834	0.000757057288774818	0.0077771437500108	PCSK5	protein_coding
ENSG00000099194.6	8.95093613645598	0.290779585865546	0.164516826653918	1.76747626233539	0.0771485009914548	0.217943351322269	SCD	protein_coding
ENSG00000099203.7	2.93743898811586	-0.397795248932511	0.212770953321306	-1.86959377078035	0.0615402509692657	0.18697744360913	TMED1	protein_coding
ENSG00000099204.20	123.51038722625	-0.318855092602504	0.079267728892635	-4.02250823956846	5.75816391727537e-05	0.00106077685452476	ABLIM1	protein_coding
ENSG00000099219.14	5.08153397831873	-0.249768939220899	0.147013597817023	-1.69895127341737	0.0893283649646462	0.239762658485957	ERMP1	protein_coding
ENSG00000099246.18	32.4687451759501	-0.0659831394217318	0.0586150403164281	-1.12570321653841	0.260291161817104	0.478250527986078	RAB18	protein_coding
ENSG00000099250.18	12.4542279769394	-0.284988503357693	0.121033224983617	-2.35463033721747	0.0185411401730129	0.0815134188835707	NRP1	protein_coding
ENSG00000099251.14	0.768629004342041	-0.464594674894156	0.332922317846698	-1.39550474687038	0.162863684352421	NA	HSD17B7P2	transcribed_unprocessed_pseudogene
ENSG00000099256.19	12.1992358418488	0.0481936180554113	0.162978777789863	0.295704868504719	0.767455478852516	0.87536279467653	PRTFDC1	protein_coding
ENSG00000099260.11	34.9286336719901	-0.550321631368481	0.0949831684544592	-5.79388580443427	6.87762321732293e-09	8.39847502964052e-07	PALMD	protein_coding
ENSG00000099282.10	8.25435391348488	0.293934991589703	0.165886927664836	1.77189966519592	0.0764112140175031	0.216601267349172	TSPAN15	protein_coding
ENSG00000099284.15	3.26972736272693	0.409609579368026	0.222101911836914	1.84424157352052	0.0651479420910642	0.194570938065677	MACROH2A2	protein_coding
ENSG00000099290.17	28.6079066037694	0.209009903893805	0.0708955642687744	2.94813795544981	0.00319694363338568	0.0226626347519612	WASHC2A	protein_coding
ENSG00000099308.10	113.490960908773	-0.25902425864698	0.057960890960622	-4.4689488783559	7.8604912566107e-06	0.000216866166437297	MAST3	protein_coding
ENSG00000099326.9	4.05076835918493	-0.125718593453793	0.181644043668724	-0.692115144073063	0.488865021989294	0.688855258257641	MZF1	protein_coding
ENSG00000099330.9	6.4861546823291	0.0606386871635072	0.12342983003532	0.491280650278422	0.623227963536247	0.788467593868425	OCEL1	protein_coding
ENSG00000099331.14	206.005204950386	0.00292268501232753	0.0399405433889938	0.0731758950764028	0.941666147894499	0.970555428615225	MYO9B	protein_coding
ENSG00000099337.5	35.3550340798359	-0.00715008260799156	0.153630031344802	-0.0465409174586715	0.962879121987237	0.981042698256314	KCNK6	protein_coding
ENSG00000099338.23	3.2660845862269	-0.283132822942371	0.204938819195515	-1.38154803493943	0.167110519118697	0.362878153700922	CATSPERG	protein_coding
ENSG00000099341.12	62.9261054012798	0.0502746057657733	0.054971084999992	0.914564552724049	0.360420274779533	0.578575893773317	PSMD8	protein_coding
ENSG00000099364.18	8.62661977531129	0.159237888618417	0.123881900937809	1.2854007519497	0.198652278586554	0.404054566042179	FBXL19	protein_coding
ENSG00000099365.11	2.04192768702711	0.306275028287967	0.237699345941233	1.28849756432939	0.197572816164764	0.402453591151983	STX1B	protein_coding
ENSG00000099377.14	1.2088777228027	0.20048333130594	0.296103778164676	0.67707116926567	0.498360800264934	NA	HSD3B7	protein_coding
ENSG00000099381.19	29.3694432125609	-0.225932285381539	0.0712342481208334	-3.17168063595328	0.00151559578570095	0.0131710185836891	SETD1A	protein_coding
ENSG00000099385.12	30.1066148894058	-0.0384153000718864	0.0714170669978795	-0.537900836406892	0.590645510962771	0.766462551021877	BCL7C	protein_coding
ENSG00000099399.6	0.166651280549433	-0.529946306437678	1.16286401625976	-0.455725088254258	0.648587678750564	NA	MAGEB2	protein_coding
ENSG00000099617.4	1.29277331520751	-0.550699346836549	0.548520978126411	-1.00397134986082	0.315392423316859	NA	EFNA2	protein_coding
ENSG00000099622.14	85.8862500442907	-0.282035475222029	0.0555203988922158	-5.07985318638574	3.77726664624138e-07	1.99103752691113e-05	CIRBP	protein_coding
ENSG00000099624.8	48.1209122511222	0.0795143494114349	0.065778557026114	1.20881869421167	0.226732507922014	0.437423356058366	ATP5F1D	protein_coding
ENSG00000099625.13	0.379002791395492	-1.09970133461346	0.537664961185022	-2.04532825086778	0.0408225073077324	NA	CBARP	protein_coding
ENSG00000099715.14	0.386084144343571	-0.366858874824998	0.652331783875896	-0.562380806658336	0.573856593133492	NA	PCDH11Y	protein_coding
ENSG00000099721.15	0.0148386631512334	-0.594592390816318	2.98613686243576	-0.199117595143083	0.842170757876824	NA	AMELY	protein_coding
ENSG00000099725.14	5.31260430827793	0.36989010970739	0.292921797526793	1.26276061676003	0.206675222193312	0.413379881108201	PRKY	transcribed_unitary_pseudogene
ENSG00000099769.6	0.115741945886401	-0.852220420701891	0.863560796100427	-0.986867889962414	0.323707407432317	NA	IGFALS	protein_coding
ENSG00000099783.12	347.966246751102	-0.188500059707129	0.0485420599691572	-3.88323156921849	0.000103077314837276	0.00169102188348115	HNRNPM	protein_coding
ENSG00000099785.11	171.965171870666	0.4459682987311	0.122657751875851	3.63587536793019	0.000277038259059488	0.00354321336245208	MARCHF2	protein_coding
ENSG00000099795.7	38.8251546176746	0.13965113116248	0.0745567091033566	1.87308604204732	0.061056504477371	0.186089915989537	NDUFB7	protein_coding
ENSG00000099797.15	10.8132896729628	0.222830422242662	0.115824399463676	1.92386425722453	0.0543716004701795	0.17153155912817	TECR	protein_coding
ENSG00000099800.8	28.1053046916783	0.129316013068564	0.0794972278160936	1.62667323906841	0.103806515274624	0.265480767437907	TIMM13	protein_coding
ENSG00000099804.9	32.5001894804534	-0.0493953748664905	0.0972464441252325	-0.50794016491626	0.6114953060343	0.781154242030354	CDC34	protein_coding
ENSG00000099810.21	8.82488854963335	0.100704551733556	0.108223520677873	0.930523707811199	0.352099994996121	0.571046362327577	MTAP	protein_coding
ENSG00000099812.9	1.23530973376907	-0.786467575283404	0.565735501503062	-1.39016832635374	0.164477769084763	NA	MISP	protein_coding
ENSG00000099814.16	2.58147974318479	-0.313805897611821	0.209633626033035	-1.49692539097888	0.134412672578806	0.315381313454332	CEP170B	protein_coding
ENSG00000099817.12	60.2650599363505	0.254718304667248	0.0758361497914823	3.35879795279187	0.000782822802948627	0.0079430495822309	POLR2E	protein_coding
ENSG00000099821.14	10.7235743584067	-0.154845701893706	0.108406783986741	-1.42837649268007	0.15318352155531	0.342626689809228	POLRMT	protein_coding
ENSG00000099822.3	1.25208240253924	-0.400165672153957	0.281803984544979	-1.42001424429854	0.155603534177181	NA	HCN2	protein_coding
ENSG00000099834.19	0.521133994226572	0.373238753454581	0.456489438150614	0.817628453719962	0.413569375136973	NA	CDHR5	protein_coding
ENSG00000099840.14	0.800610133084206	-0.571847529289172	0.321446384993818	-1.77898261105089	0.0752426128723736	NA	IZUMO4	protein_coding
ENSG00000099849.15	4.17010179286909	-0.133985326953563	0.164077761596301	-0.816596506741859	0.414159052058832	0.628076687325973	RASSF7	protein_coding
ENSG00000099860.9	41.0728199939939	0.382432893532562	0.0808376694571433	4.73087480256109	2.2355436807464e-06	8.07037015648374e-05	GADD45B	protein_coding
ENSG00000099864.18	12.5514581768608	-0.526196615267083	0.123497175053041	-4.26079879998136	2.03697550176407e-05	0.000462120306482597	PALM	protein_coding
ENSG00000099866.16	4.32125155308798	-0.353353104887564	0.353659195837664	-0.99913450306481	0.317729538960473	0.538139329189508	MADCAM1	protein_coding
ENSG00000099869.8	0.31654103756284	0.278992502616156	0.583891378365871	0.477815759836989	0.632781343118885	NA	IGF2-AS	lncRNA
ENSG00000099875.16	119.612628226594	-0.0611878489330964	0.0602639020867412	-1.01533167973467	0.309947748070667	0.530157883819291	MKNK2	protein_coding
ENSG00000099889.14	2.24222755057554	0.0248836418101426	0.221094414619798	0.112547582230575	0.910389244206844	0.955582074912745	ARVCF	protein_coding
ENSG00000099899.15	11.4062161938777	-0.213232111257934	0.100294388412113	-2.1260622317348	0.033498078164233	0.123760460841969	TRMT2A	protein_coding
ENSG00000099901.17	43.7758821867251	0.154553173126007	0.0727119757047295	2.12555320671825	0.0335404793623606	0.12388452174793	RANBP1	protein_coding
ENSG00000099904.16	3.17732344512168	-0.0773241291262907	0.188280486433139	-0.410685836812672	0.681302913579612	0.826640471349446	ZDHHC8	protein_coding
ENSG00000099910.17	4.81228564039544	-0.145747584058002	0.150285333364393	-0.969805774091156	0.332143314181384	0.552507906072767	KLHL22	protein_coding
ENSG00000099917.17	72.3317467919779	0.0287607330492814	0.0473205120511505	0.607785752998464	0.54332957962185	0.731680242212628	MED15	protein_coding
ENSG00000099937.11	0.721915960930672	-0.472500803575429	0.464560629604947	-1.01709179268427	0.309109764271922	NA	SERPIND1	protein_coding
ENSG00000099940.12	89.3850861094317	0.258707562210276	0.0683304518100082	3.78612398070494	0.000153015352048567	0.00229011646062438	SNAP29	protein_coding
ENSG00000099942.13	94.6689538410074	-0.079222878124044	0.0571889404761618	-1.38528319399564	0.165965890538345	0.36100666059944	CRKL	protein_coding
ENSG00000099949.21	4.24181755304459	-0.0852739829988619	0.154199996511327	-0.553008981375676	0.580257260151779	0.758781330134224	LZTR1	protein_coding
ENSG00000099953.10	0.934471176094121	-0.245824060569564	0.422650397213804	-0.581625055104847	0.560819262586161	NA	MMP11	protein_coding
ENSG00000099954.19	3.86478594767065	0.00642242871303297	0.203857320351551	0.0315045282747636	0.974867180897978	0.986955505828729	CECR2	protein_coding
ENSG00000099956.20	52.0210943566249	-0.0921939728958178	0.0582275839366559	-1.58333845684054	0.113344342061712	0.280870759762241	SMARCB1	protein_coding
ENSG00000099957.16	0.588386898031433	0.185313469691877	0.387901263942035	0.477733606249784	0.632839821950342	NA	P2RX6	protein_coding
ENSG00000099958.15	1.18171531132062	0.0294724770123367	0.300223857362118	0.0981683376907255	0.921798623857469	NA	DERL3	protein_coding
ENSG00000099960.13	0.216440098332933	-0.175583937246991	0.969469515636083	-0.181113417611474	0.85627855303194	NA	SLC7A4	protein_coding
ENSG00000099968.18	40.081911307582	0.106902936664591	0.059509772398068	1.79639296802387	0.0724320414352417	0.208477794194527	BCL2L13	protein_coding
ENSG00000099974.8	1.13596442860758	-0.150627864558357	0.328761836515807	-0.458167122299534	0.646832378550707	NA	DDTL	protein_coding
ENSG00000099977.15	0.0726971114244436	-0.511572677448907	1.55177478913326	-0.329669408880295	0.741649770837704	NA	DDT	protein_coding
ENSG00000099984.11	0.0200310917947589	-0.734874113341248	2.98608954595985	-0.246099154774352	0.805605477353855	NA	GSTT2	polymorphic_pseudogene
ENSG00000099985.4	1.25274622493585	-0.142705696624486	0.274599996551382	-0.519685718924557	0.603282642193873	NA	OSM	protein_coding
ENSG00000099991.18	40.9262569413907	-0.12776844096154	0.0645378015773891	-1.97974578988918	0.0477321005181818	0.15782950025355	CABIN1	protein_coding
ENSG00000099992.16	8.94877732372439	-0.340397567587326	0.127188960156365	-2.67631378673781	0.00744369173032272	0.042235055745019	TBC1D10A	protein_coding
ENSG00000099994.11	0.719825702689657	-0.314968752861719	0.43040704444962	-0.731792745782038	0.464295077430272	NA	SUSD2	protein_coding
ENSG00000099995.19	184.579496573374	0.0279489056304615	0.039315030547607	0.710896195199895	0.477148563950122	0.67838944176495	SF3A1	protein_coding
ENSG00000099998.19	1.19561141136108	-0.407735144242321	0.353812278815407	-1.15240529697684	0.249154565345902	NA	GGT5	protein_coding
ENSG00000099999.15	2.7415649240453	-0.112984045499026	0.21320054753408	-0.529942567248638	0.596151751557877	0.770763523341424	RNF215	protein_coding
ENSG00000100003.18	3.13548204828978	1.43119835706009	0.263098270712072	5.43978625624018	5.33445325415308e-08	4.2085239914647e-06	SEC14L2	protein_coding
ENSG00000100012.12	0.838785913984539	0.358139633748753	0.527092192319629	0.679462983833343	0.496844554002463	NA	SEC14L3	protein_coding
ENSG00000100014.20	10.8785323114037	-0.10539350553325	0.0967500052520103	-1.08933849934918	0.276004641171109	0.496024209875337	SPECC1L	protein_coding
ENSG00000100023.20	21.6025620371283	0.027449874403805	0.0758387922780933	0.361950310378744	0.717389162908747	0.847505343209181	PPIL2	protein_coding
ENSG00000100024.15	1.13801162526961	0.143761683765035	0.357822058759753	0.401768645184501	0.687854299724196	NA	UPB1	protein_coding
ENSG00000100027.17	6.85742837323515	-0.0877733681911855	0.126910682107195	-0.691615289854384	0.489178957126754	0.688866475801341	YPEL1	protein_coding
ENSG00000100028.12	28.0642609019073	-0.0912708455531146	0.0705232433776395	-1.29419523524146	0.19559799219007	0.399648276491365	SNRPD3	protein_coding
ENSG00000100029.18	31.2429032985408	0.00112886079014258	0.0736576169814624	0.015325784846212	0.987772271565054	0.992911320531481	PES1	protein_coding
ENSG00000100030.15	139.74914477461	0.00890007058839233	0.0556324185530306	0.159979932921818	0.87289688181692	0.935089702597835	MAPK1	protein_coding
ENSG00000100031.19	0.448651401165175	0.142751131266356	0.446661939065935	0.31959546758087	0.749275010665832	NA	GGT1	protein_coding
ENSG00000100033.17	0.0432246577049047	-0.749779608150799	2.24237712493646	-0.33436820230319	0.73810173082325	NA	PRODH	protein_coding
ENSG00000100034.14	52.4642192739823	-0.154767514864178	0.0694806253742576	-2.22749167887483	0.0259144313212824	0.103238683416956	PPM1F	protein_coding
ENSG00000100036.13	4.54486260092794	-0.297982118945503	0.400665259561153	-0.743718382951098	0.457046865724465	0.662490483209419	SLC35E4	protein_coding
ENSG00000100038.20	5.27540679473577	-0.123582693755455	0.160135522556526	-0.771738161417821	0.440269523753185	0.649034738826997	TOP3B	protein_coding
ENSG00000100053.10	0.0794520720684851	-0.411991640731231	1.43638080602321	-0.286826194699635	0.774245404804228	NA	CRYBB3	protein_coding
ENSG00000100055.21	74.468873990057	0.0611287398403162	0.0676677014433348	0.903366577206788	0.36633137244756	0.583802532517345	CYTH4	protein_coding
ENSG00000100056.12	10.5440622813131	-0.0747451619495313	0.100068548046837	-0.74693960698367	0.455100016620682	0.660872082297269	ESS2	protein_coding
ENSG00000100058.12	6.33028834534011	0.115663307049169	0.142700448084363	0.810532192448268	0.4176343705613	0.630916909716941	CRYBB2P1	transcribed_unprocessed_pseudogene
ENSG00000100060.18	27.3485372890974	0.296364157168057	0.0787952847466189	3.76119152460799	0.000169105880934612	0.00245708175236536	MFNG	protein_coding
ENSG00000100065.15	11.0958234791619	-0.495584712544525	0.139955332623091	-3.54102057603741	0.000398582493626784	0.00468785088609793	CARD10	protein_coding
ENSG00000100068.14	1.41480863845359	-0.169050294434403	0.281005805807334	-0.601590041702942	0.547447059237137	NA	LRP5L	transcribed_unprocessed_pseudogene
ENSG00000100075.10	16.3161823743516	0.0836725097175642	0.0932851914434557	0.896953829679192	0.369743554336829	0.58695915317231	SLC25A1	protein_coding
ENSG00000100077.15	97.3511738403959	-0.0728983856519985	0.061728963784477	-1.18094296717047	0.23762538075786	0.451191271632995	GRK3	protein_coding
ENSG00000100078.4	0.4830632894142	-0.405578508444119	0.50756601916768	-0.799065526705664	0.424252417553972	NA	PLA2G3	protein_coding
ENSG00000100079.7	17.8253038384124	0.425344387197202	0.168808708225508	2.51968273241563	0.0117460654253998	0.0587219639618686	LGALS2	protein_coding
ENSG00000100083.19	21.2420473287823	-0.119441776104388	0.0909199595204484	-1.31370247780989	0.188946346804423	0.391511096362718	GGA1	protein_coding
ENSG00000100084.14	18.6656528524589	-0.0343824658525361	0.118342507917517	-0.290533523900814	0.771408107864016	0.877867427774261	HIRA	protein_coding
ENSG00000100092.24	20.4821337732937	0.0886691705170291	0.0960731667146691	0.922933775883234	0.356041717654643	0.574766506612731	SH3BP1	protein_coding
ENSG00000100095.19	1.61852422367196	0.524754782744057	0.335352774228027	1.56478437952997	0.117633475574763	NA	SEZ6L	protein_coding
ENSG00000100097.12	59.4530433221851	-0.110744077895577	0.0903510085607997	-1.22570937125793	0.220308062402345	0.429663240744409	LGALS1	protein_coding
ENSG00000100099.21	20.1163777758282	-0.191023839222135	0.0922029054432904	-2.07177678733372	0.0382862624198283	0.13568426676482	HPS4	protein_coding
ENSG00000100100.13	8.60069014623627	-0.229772501066305	0.151357948338174	-1.51807357055958	0.12899585300594	0.307167150788383	PIK3IP1	protein_coding
ENSG00000100101.15	0	NA	NA	NA	NA	NA	RP1-37E16.12	protein_coding
ENSG00000100104.13	13.8085030729507	-0.270164720203646	0.0926485095308884	-2.91601798638299	0.00354530061960485	0.024369386490999	SRRD	protein_coding
ENSG00000100105.18	11.2071664925728	-0.178089215913308	0.0982491631021366	-1.8126283246624	0.0698891660987214	0.203790190931135	PATZ1	protein_coding
ENSG00000100106.22	98.6644138973297	0.183173102040265	0.0606793351299668	3.01870647804452	0.00253856350084211	0.0189063020401512	TRIOBP	protein_coding
ENSG00000100109.17	30.8913900453389	0.0375627271062084	0.0693162853211437	0.541903348285032	0.587885090048341	0.765193282004714	TFIP11	protein_coding
ENSG00000100116.17	2.00200743108895	0.211582560406337	0.247013070614803	0.856564229090058	0.391685761884513	0.60805252643646	GCAT	protein_coding
ENSG00000100121.13	0.0805288218785382	-0.695540799357319	1.75145801254161	-0.397121023956489	0.691278217102594	NA	GGTLC2	protein_coding
ENSG00000100122.7	0.611383750762561	-0.29510621459649	0.511805188469699	-0.576598716161631	0.564210566675339	NA	CRYBB1	protein_coding
ENSG00000100124.15	6.2070541135734	-0.0371593983438724	0.116480316071051	-0.319018694293428	0.74971233688003	0.865499962392974	ANKRD54	protein_coding
ENSG00000100129.18	136.069004829545	-0.160573164369646	0.058092302947072	-2.76410395566423	0.00570793512193213	0.0348658255403623	EIF3L	protein_coding
ENSG00000100138.15	56.2835682473969	0.048867354955912	0.048709875600457	1.00323300672633	0.315748451057086	0.536356053972984	SNU13	protein_coding
ENSG00000100139.14	20.8078011127323	-0.0495672615670195	0.0869343556084237	-0.570168850049158	0.568563181290179	0.750407213802441	MICALL1	protein_coding
ENSG00000100142.16	26.6775519463362	0.122263714129489	0.0804288898885532	1.52014673208725	0.128474101681309	0.306517466855355	POLR2F	protein_coding
ENSG00000100146.18	0.667415880538072	0.31185876804023	0.533107757975283	0.584982610691419	0.558559409371433	NA	SOX10	protein_coding
ENSG00000100147.14	8.35404307884127	-0.0629306391235467	0.125402333422044	-0.50182988949458	0.615787186149719	0.783784959222378	CCDC134	protein_coding
ENSG00000100150.20	8.15804282335834	-0.209804678239924	0.131305737759836	-1.59783328451089	0.110080084943072	0.275336148129624	DEPDC5	protein_coding
ENSG00000100151.16	4.18969474125179	0.226894348734169	0.17253657674869	1.315050715679	0.188492858481654	0.391221580203646	PICK1	protein_coding
ENSG00000100154.14	13.0121578261218	-0.217187967673368	0.1195684767489	-1.81643166810157	0.0693041810515505	0.202631400063902	TTC28	protein_coding
ENSG00000100156.11	0.187399299833157	-0.3395478003396	0.953587890399985	-0.356073943217941	0.72178519036198	NA	SLC16A8	protein_coding
ENSG00000100162.15	1.47131898305971	0.708099996367466	0.307626370617811	2.30181825747051	0.0213454235010565	NA	CENPM	protein_coding
ENSG00000100167.20	1.38248560767186	0.0444344427953733	0.372001950440063	0.119446800595559	0.904921385156823	NA	SEPTIN3	protein_coding
ENSG00000100170.10	1.46118421134785	0.422287412502025	0.451102236315096	0.936123518144248	0.349209595508085	NA	SLC5A1	protein_coding
ENSG00000100181.22	92.1620652728331	-0.300199896255062	0.161547340609764	-1.85827816862816	0.0631295224021856	0.190189367726319	TPTEP1	transcribed_unprocessed_pseudogene
ENSG00000100191.6	0.92950575292477	-0.147778984017258	0.339115487439531	-0.435777749736684	0.662997988793383	NA	SLC5A4	protein_coding
ENSG00000100196.11	0.549555359684041	-0.557678656197495	0.438128684832865	-1.27286497210342	0.203065960828956	NA	KDELR3	protein_coding
ENSG00000100197.23	0.231961210783804	-0.396326400237808	0.701531420244196	-0.564944618018464	0.572111434257875	NA	CYP2D6	protein_coding
ENSG00000100201.23	199.595006718807	0.00906563591021123	0.0376625842812554	0.240706687637555	0.809782455366204	0.900734655105552	DDX17	protein_coding
ENSG00000100206.10	7.03967242113348	0.354491419844438	0.171505305912216	2.06694141594594	0.0387396745613055	0.136950614302939	DMC1	protein_coding
ENSG00000100207.21	61.6473845424584	-0.0121730454551567	0.0533318180971728	-0.228251087052328	0.81945104773637	0.90603312578004	TCF20	protein_coding
ENSG00000100209.11	6.15906501012837	0.116067155479108	0.132831986274196	0.873789203449226	0.382233061159796	0.599274185315063	HSCB	protein_coding
ENSG00000100211.10	6.18235832381934	-0.0914450049328784	0.124020206115367	-0.737339565843118	0.460915876940341	0.66520880652519	CBY1	protein_coding
ENSG00000100216.6	29.418447070653	-0.0123434406332112	0.0752933680664637	-0.163937952972369	0.86977998911985	0.93357450233595	TOMM22	protein_coding
ENSG00000100218.12	0.800090735846613	0.013348470243361	0.406598657297786	0.0328295974513875	0.973810475575695	NA	RSPH14	protein_coding
ENSG00000100219.16	58.3461198921011	0.107181673958761	0.0791623798572559	1.35394709143445	0.175753258091439	0.374563671228164	XBP1	protein_coding
ENSG00000100220.12	27.6385068678792	-0.049985335426431	0.0740694756575943	-0.674843921637861	0.499774932114625	0.697856157073251	RTCB	protein_coding
ENSG00000100221.11	35.5311436095141	0.116465679162579	0.0760665922499675	1.53110157452372	0.125744290760598	0.301954014218721	JOSD1	protein_coding
ENSG00000100225.18	257.376246984112	-0.575835018721084	0.102344136737264	-5.62645831093732	1.83947216657084e-08	1.8170132725283e-06	FBXO7	protein_coding
ENSG00000100226.16	42.6172593904188	0.119161536789964	0.0623915660397082	1.9098981537685	0.0561463278400497	0.175269096246039	GTPBP1	protein_coding
ENSG00000100227.18	36.4140970561615	0.0889159587962721	0.0570925074314932	1.55740153649697	0.119375181584776	0.29124143068016	POLDIP3	protein_coding
ENSG00000100228.14	1.39204200088236	-0.36843976426824	0.314768615632221	-1.17050984745801	0.241795853608271	NA	RAB36	protein_coding
ENSG00000100234.12	16.9694709620894	-0.349893797298693	0.128371262548101	-2.7256396046396	0.00641770300930682	0.0380108829016009	TIMP3	protein_coding
ENSG00000100239.16	31.8338777615862	-0.10456170757305	0.0658748223693468	-1.58727877832889	0.112449519436264	0.279442329046798	PPP6R2	protein_coding
ENSG00000100241.21	45.923351929287	-0.0570789774903365	0.0696260550303313	-0.81979335847006	0.412333917850197	0.626692579241389	SBF1	protein_coding
ENSG00000100242.15	32.2623080318613	-0.298023760075903	0.095949926142918	-3.10603428325723	0.0018961473058715	0.0154901667343534	SUN2	protein_coding
ENSG00000100243.21	228.235539031739	0.541342182367382	0.113827266123309	4.75582170075972	1.97640851423584e-06	7.38157041633348e-05	CYB5R3	protein_coding
ENSG00000100246.13	6.17820490370008	0.217153264840011	0.143723988662666	1.51090480344023	0.130812706869159	0.309676810951383	DNAL4	protein_coding
ENSG00000100249.5	0.288501306882628	-0.803497566447351	0.754355404961812	-1.06514457397972	0.286810510899385	NA	C22orf31	protein_coding
ENSG00000100253.13	0.132154198505192	-0.545108260066924	1.00944597871367	-0.540007362020057	0.589191955327403	NA	MIOX	protein_coding
ENSG00000100258.18	4.21778893158169	-0.0527263442032781	0.167384030956569	-0.315002237082933	0.752759955325961	0.86747152902039	LMF2	protein_coding
ENSG00000100263.14	1.2847316899846	0.00538403123727434	0.294556233360568	0.0182784495029977	0.985416719400511	NA	RHBDD3	protein_coding
ENSG00000100266.19	141.697887704043	0.235086938438698	0.0880810972085352	2.6689828565841	0.00760813334171455	0.0428564045397904	PACSIN2	protein_coding
ENSG00000100271.17	5.77783105442473	-0.186028719373277	0.133643844934106	-1.39197371540006	0.163930357550458	0.358278852540182	TTLL1	protein_coding
ENSG00000100276.10	0.726197675883266	-0.467430424175456	0.439404250967548	-1.06378220771919	0.28742737322677	NA	RASL10A	protein_coding
ENSG00000100280.17	94.1128280414547	0.31125679835576	0.0632360467530304	4.92214194811038	8.56020856308873e-07	3.78646743839862e-05	AP1B1	protein_coding
ENSG00000100281.14	14.5847618325668	0.085664234776923	0.0892373607140472	0.959959305065353	0.337075696633779	0.557039163525428	HMGXB4	protein_coding
ENSG00000100284.22	24.6731205698678	0.221888172525157	0.0832503016916279	2.66531373480261	0.00769165280324632	0.0431882768156689	TOM1	protein_coding
ENSG00000100285.10	6.81477644444826	0.115674311773015	0.193952755638919	0.5964045800327	0.550904981536041	0.737357858912564	NEFH	protein_coding
ENSG00000100288.20	0.454588317006496	-0.313810784011334	0.459184077551091	-0.683409550446394	0.494348086844369	NA	CHKB	protein_coding
ENSG00000100290.3	0.741905358782751	0.0600513751155706	0.359695721233469	0.166950485008947	0.867409009247201	NA	BIK	protein_coding
ENSG00000100292.18	55.4619639883605	0.115094207777982	0.0921700901060122	1.24871536575046	0.211769198726557	0.419522508716242	HMOX1	protein_coding
ENSG00000100294.13	1.82621571734497	0.0448144060181386	0.242068564542136	0.185131043772261	0.853126253039879	NA	MCAT	protein_coding
ENSG00000100296.14	35.76157180366	0.110040530547175	0.0677975839464191	1.62307451301127	0.104573477204265	0.266423320097875	THOC5	protein_coding
ENSG00000100297.16	28.0208003505166	0.14449670594511	0.0876366235256621	1.64881644376449	0.0991852451107904	0.257608529182181	MCM5	protein_coding
ENSG00000100298.16	0.979929022914567	-0.102526302625005	0.305429394727397	-0.335679225362418	0.737112773467629	NA	APOBEC3H	protein_coding
ENSG00000100299.18	4.9619751729671	0.373193846804656	0.161868101373942	2.30554286877386	0.0211361887472202	0.0894872747907744	ARSA	protein_coding
ENSG00000100300.18	29.3323915864811	0.519414974159262	0.116958751741075	4.44100989816607	8.95376757865877e-06	0.000239957553639514	TSPO	protein_coding
ENSG00000100302.7	0.432126254913955	0.0146446883479432	0.581484679635429	0.0251849943099532	0.97990740596691	NA	RASD2	protein_coding
ENSG00000100304.13	16.2231700633599	0.0506232459344541	0.0990879141883904	0.51089223493197	0.609426518774801	0.779890119365238	TTLL12	protein_coding
ENSG00000100307.13	30.6009301727481	-0.260565702552464	0.073639595809129	-3.53839126477337	0.000402573048076494	0.00472291839109291	CBX7	protein_coding
ENSG00000100311.17	8.11542895511348	-0.297255544033277	0.140045380823008	-2.12256585891223	0.0337902484283742	0.124643146487959	PDGFB	protein_coding
ENSG00000100312.11	0.442091683925107	0.0275637419643045	0.520303450705023	0.0529762812969144	0.957750805952735	NA	ACR	protein_coding
ENSG00000100314.4	0.601784345206455	-0.188871357661971	0.437024419927097	-0.432175752772528	0.66561368082615	NA	CABP7	protein_coding
ENSG00000100316.16	1329.34944386715	-0.243654650778525	0.0591134447165498	-4.12181445264869	3.75899918244955e-05	0.000749824226124135	RPL3	protein_coding
ENSG00000100319.13	7.24381050917878	0.0129656570479261	0.117821151417641	0.110045241384262	0.91237349533263	0.956138016129843	ZMAT5	protein_coding
ENSG00000100320.23	10.4206282174013	-0.0117279285916075	0.117061734982495	-0.100185842908968	0.92019678518547	0.959633730427392	RBFOX2	protein_coding
ENSG00000100321.15	2.44630968964417	0.218439928880389	0.21961577597793	0.994645889657494	0.319908520200385	0.540521979333931	SYNGR1	protein_coding
ENSG00000100324.14	13.6630701775829	-0.132464109836704	0.0944794206049321	-1.4020419366309	0.160902724071064	0.354607180497482	TAB1	protein_coding
ENSG00000100325.15	74.6962652969217	-0.0116517796299585	0.0890783663473112	-0.130803696876623	0.895930598441435	0.947219996044185	ASCC2	protein_coding
ENSG00000100330.16	70.0935272855687	0.0628315982544281	0.0518926032642133	1.21080065947971	0.225971812390972	0.436555531903484	MTMR3	protein_coding
ENSG00000100335.15	22.6431023163528	-0.0178001414126139	0.0678034706501632	-0.262525520329999	0.79291631274311	0.890722644576554	MIEF1	protein_coding
ENSG00000100336.18	7.47304158883554	0.743791132701063	0.212289409117596	3.50366575418298	0.00045890096094418	0.00523080048258046	APOL4	protein_coding
ENSG00000100341.12	0.333449502039701	0.0767702695129946	0.616223089701302	0.124581942475098	0.900854524825291	NA	PNPLA5	protein_coding
ENSG00000100342.21	14.0602198355731	-0.0541926700181058	0.166296652433267	-0.325879500429828	0.744515526093081	0.862624740828053	APOL1	protein_coding
ENSG00000100344.11	0.634984563961725	0.151796255924479	0.41619032874593	0.364727975255632	0.71531447382281	NA	PNPLA3	protein_coding
ENSG00000100345.22	3836.31682293384	0.139114760928127	0.0866336468512817	1.60578211796782	0.108321790985621	0.272676158851566	MYH9	protein_coding
ENSG00000100346.18	1.67090281707429	-0.182487622703271	0.291998549765134	-0.624960715900997	0.531996841429872	NA	CACNA1I	protein_coding
ENSG00000100347.15	15.3278149345416	-0.145455379012234	0.0941904821641997	-1.54426833444451	0.12252334039804	0.296603218274379	SAMM50	protein_coding
ENSG00000100348.10	26.7027506475137	0.0500195292461488	0.082057449538619	0.609567193806187	0.542148548937081	0.730721957263022	TXN2	protein_coding
ENSG00000100350.15	1.54268322108593	0.639089525377141	0.269845580924572	2.36835275637062	0.0178674909052237	NA	FOXRED2	protein_coding
ENSG00000100351.17	1017.88326448325	0.247895605968164	0.111436315316256	2.2245495578765	0.0261114921005551	0.103788192348739	GRAP2	protein_coding
ENSG00000100353.18	169.240698292538	-0.110269405165413	0.0487595448709189	-2.26149373332604	0.0237287003145465	0.0975090925008332	EIF3D	protein_coding
ENSG00000100354.21	111.022685647619	-0.214487136980144	0.0434176180929662	-4.940094514648	7.8084712364757e-07	3.52586371620026e-05	TNRC6B	protein_coding
ENSG00000100359.21	2.85123238286294	0.0673127653172111	0.173305531933066	0.388405174182257	0.69771621576875	0.836580329409201	SGSM3	protein_coding
ENSG00000100360.15	4.49098239749004	0.140612925057355	0.150189094561452	0.936239248714702	0.349150019337187	0.568026950288954	IFT27	protein_coding
ENSG00000100362.13	18.9664289880757	0.143440708628285	0.215947072005625	0.664240118173716	0.506536640369005	0.703450755607391	PVALB	protein_coding
ENSG00000100364.19	90.3671324948111	0.297672811751604	0.0649570479998967	4.58260990788986	4.59208208145841e-06	0.000142669488207789	KIAA0930	protein_coding
ENSG00000100365.16	50.0939860748836	0.608018823283508	0.116926620526771	5.20000339139452	1.99284890093555e-07	1.21001901091915e-05	NCF4	protein_coding
ENSG00000100368.14	20.4677822272998	0.177332549391515	0.124521644958375	1.42411023762811	0.15441456331341	0.344525534256469	CSF2RB	protein_coding
ENSG00000100372.15	4.2060524355718	0.143186399195922	0.14232296262406	1.00606674113539	0.314383466129071	0.5346319731343	SLC25A17	protein_coding
ENSG00000100373.10	0.505319657919179	-0.0439082813571564	0.476183384575183	-0.0922087640590994	0.926532175000443	NA	UPK3A	protein_coding
ENSG00000100376.12	8.67431323659375	-0.160391644946408	0.123068334813624	-1.30327305711341	0.192481556019569	0.39512037584897	FAM118A	protein_coding
ENSG00000100379.17	8.13677648584991	-0.0930975253230515	0.117709044777395	-0.790912248919468	0.428995200064248	0.639327135148279	KCTD17	protein_coding
ENSG00000100380.14	256.759789359025	-0.21762079264639	0.0435192784442382	-5.00056068083091	5.71638328245647e-07	2.78733230678945e-05	ST13	protein_coding
ENSG00000100385.14	24.6146395996163	-0.0189789730825261	0.120370198433553	-0.157671693903561	0.874715506443109	0.936066236488012	IL2RB	protein_coding
ENSG00000100387.9	117.595920135966	0.0983170871463744	0.0936172183000246	1.05020303883937	0.293624772696334	0.513623901715822	RBX1	protein_coding
ENSG00000100393.14	190.688694807437	-0.00521696034582143	0.0325882004368208	-0.160087402062462	0.87281222488435	0.935070344373736	EP300	protein_coding
ENSG00000100395.15	14.1577296326293	-0.0475046091962142	0.0932027453279121	-0.509691093637642	0.610267893619684	0.780367148980261	L3MBTL2	protein_coding
ENSG00000100399.16	1.4693540052746	-0.367362457665512	0.290985774419076	-1.26247566018962	0.206777679188528	NA	CHADL	protein_coding
ENSG00000100401.20	34.4458626021071	0.163468598252478	0.0710717285477502	2.30005097093776	0.0214453325012587	0.0905188586196683	RANGAP1	protein_coding
ENSG00000100403.12	60.5144703036001	-0.0139022785602094	0.0531905178943862	-0.261367610441647	0.793809032252445	0.891155187458717	ZC3H7B	protein_coding
ENSG00000100410.8	18.1831000460965	0.0123810596673656	0.082524881768728	0.150028202428243	0.880742364756535	0.939052845514845	PHF5A	protein_coding
ENSG00000100412.17	29.7914578236408	0.188061964271409	0.0664505577981214	2.83010362144358	0.00465329305867666	0.0298384449420074	ACO2	protein_coding
ENSG00000100413.17	9.97094281608913	0.0496628079951287	0.103163599420035	0.481398557963499	0.630233261380042	0.792972465689448	POLR3H	protein_coding
ENSG00000100416.15	7.59901810962184	0.00940854835275161	0.128795899196595	0.0730500614650031	0.941766280602151	0.970587397511816	TRMU	protein_coding
ENSG00000100417.12	8.64627159657809	0.0871062615458981	0.124524428187184	0.699511435739829	0.484232468837259	0.684541601697335	PMM1	protein_coding
ENSG00000100418.8	21.0136651885326	0.329664463827582	0.092010022639325	3.58291906002296	0.000339775913983412	0.00413472544200091	DESI1	protein_coding
ENSG00000100422.14	48.3476716428649	-0.2582501948737	0.0711251050402679	-3.63092883627364	0.00028240305104964	0.00358246255274625	CERK	protein_coding
ENSG00000100425.18	26.1665983948284	-0.140979572839544	0.0776871057796328	-1.81471006577909	0.0695684773624446	0.203192622213147	BRD1	protein_coding
ENSG00000100426.7	16.8932296138101	0.220732155743957	0.0807727137008081	2.73275646725918	0.00628067524553859	0.0374641581794209	ZBED4	protein_coding
ENSG00000100427.16	11.7265714677981	0.596814267765865	0.181345937193142	3.29102640513104	0.000998225429002926	0.00944330659076513	MLC1	protein_coding
ENSG00000100429.18	1.89141137772314	0.239150455098724	0.198792631789728	1.20301468392292	0.228970638294381	0.440396844569329	HDAC10	protein_coding
ENSG00000100433.16	1.06554472774211	-0.0130558873428184	0.375487355456613	-0.034770511318395	0.972262734965957	NA	KCNK10	protein_coding
ENSG00000100439.10	30.0810453000443	0.349221730271045	0.113279912359147	3.08282133167493	0.00205048223428914	0.0164448440982995	ABHD4	protein_coding
ENSG00000100441.10	49.8149661086449	-0.0315942869045259	0.0543736906028929	-0.581058349253286	0.561201128654218	0.744891849743166	KHNYN	protein_coding
ENSG00000100442.11	46.1009381571688	-0.150189546615688	0.076278781159505	-1.96895577423595	0.0489581699030683	0.160373123384369	FKBP3	protein_coding
ENSG00000100445.18	5.32881007849682	0.067263538262534	0.137812099658286	0.488081514100128	0.625492104385849	0.789574486146078	SDR39U1	protein_coding
ENSG00000100448.4	21.7573346928625	1.55316300025802	0.212828064550589	7.29773586738996	2.92650416685966e-13	1.78682165283523e-10	CTSG	protein_coding
ENSG00000100450.13	20.9024926476378	0.0196201616343582	0.138932402951216	0.141220919077082	0.887695420652856	0.942601647805525	GZMH	protein_coding
ENSG00000100453.13	46.2919716230809	-0.0858734833572652	0.113836951296572	-0.754355087510595	0.450636032332474	0.657483823589084	GZMB	protein_coding
ENSG00000100461.18	430.506971347934	-0.198268621404727	0.074470076294627	-2.66239315534355	0.00775871969770172	0.0434433416428313	RBM23	protein_coding
ENSG00000100462.16	11.8952812816551	0.357525897409369	0.101157744430221	3.53434034559749	0.000408794317988146	0.00478025739833199	PRMT5	protein_coding
ENSG00000100473.18	1.75546408910114	-0.279373678043021	0.2319935248554	-1.20423049831737	0.228500501164054	NA	COCH	protein_coding
ENSG00000100478.16	10.9134648225799	-0.0668319046190196	0.102969413090024	-0.649046183846752	0.51630852505402	0.711882240288032	AP4S1	protein_coding
ENSG00000100479.13	38.4817900993989	-0.152445998934263	0.123137357870289	-1.23801583508758	0.215710189356457	0.42408329704085	POLE2	protein_coding
ENSG00000100483.14	1.78183324351284	-0.233024531535858	0.212465746449127	-1.09676282144451	0.272745086435813	NA	VCPKMT	protein_coding
ENSG00000100485.12	81.4118998480528	-0.158763841140586	0.064008703673692	-2.48034770318023	0.0131254321061434	0.0639557401341333	SOS2	protein_coding
ENSG00000100490.10	24.0890569285358	-0.236159853169949	0.112360213498891	-2.10181029223729	0.0355698972009128	0.128910420622907	CDKL1	protein_coding
ENSG00000100503.26	199.618813508744	-0.0491817612671941	0.0564624114014356	-0.871053149280543	0.383725133545391	0.600540738925435	NIN	protein_coding
ENSG00000100504.17	115.053240053513	0.416399689828252	0.104502726382723	3.98458207016784	6.75989917812084e-05	0.00120468609338009	PYGL	protein_coding
ENSG00000100505.14	2.63956318597748	0.0692561106933499	0.266131635526191	0.26023253701657	0.794684407700322	0.891490935475493	TRIM9	protein_coding
ENSG00000100519.12	44.880369239131	-0.0961978338099138	0.0528688572361296	-1.819555761916	0.0688266837295214	0.201907900483324	PSMC6	protein_coding
ENSG00000100522.10	7.70601514608493	-0.0692362120786608	0.119702364629199	-0.578403044026182	0.56299203928579	0.746236835696869	GNPNAT1	protein_coding
ENSG00000100523.16	17.5985363050581	-0.0912461649378322	0.0851464172082757	-1.07163833699116	0.283882507010185	0.503290246931452	DDHD1	protein_coding
ENSG00000100526.20	16.0806453728879	0.21119012653268	0.129650766812387	1.62891536799228	0.103330936301993	0.264698347042847	CDKN3	protein_coding
ENSG00000100528.12	15.6216740962902	-0.207894991003424	0.0795709304086992	-2.61270026548157	0.00898300459100171	0.0486800188549245	CNIH1	protein_coding
ENSG00000100532.13	13.4727630451144	0.172800595219399	0.120301251468191	1.43639898264141	0.150888842485332	0.338812282542615	CGRRF1	protein_coding
ENSG00000100554.12	30.7669818264252	-0.0117094051613493	0.0687172643154957	-0.170399757295182	0.86469576300123	0.930563460788281	ATP6V1D	protein_coding
ENSG00000100557.10	0.593061999056663	0.256352871763227	0.553666686642711	0.463009384432505	0.643357640474407	NA	CCDC198	protein_coding
ENSG00000100558.9	3.59900056557369	-0.0512746600206516	0.217658040526779	-0.235574389517409	0.813762948400259	0.903150050625362	PLEK2	protein_coding
ENSG00000100564.9	2.66589564991634	-0.222366481852589	0.176464832926529	-1.26011782724534	0.207626860123157	0.414397952914937	PIGH	protein_coding
ENSG00000100565.15	0.876009086793311	0.275162513489971	0.482903082079328	0.569808981763278	0.568807263001947	NA	LRRC74A	protein_coding
ENSG00000100567.13	28.8443632940085	0.137783781036064	0.0609763613935788	2.25962615490818	0.0238444629120935	0.0977372424619173	PSMA3	protein_coding
ENSG00000100568.11	155.709719968537	0.17777115857427	0.0545178779724989	3.26078646465193	0.00111103675856637	0.0103189743389864	VTI1B	protein_coding
ENSG00000100575.14	11.8354762844519	-0.237018838306505	0.0940067724780295	-2.52129534988449	0.0116923666273269	0.0585160030461694	TIMM9	protein_coding
ENSG00000100577.19	5.31473958807216	-0.041014402491343	0.165812473978102	-0.247354143553515	0.804634159776825	0.897902306817559	GSTZ1	protein_coding
ENSG00000100578.18	20.0165437725578	-0.081115831014583	0.0783630915886725	-1.03512800950171	0.300609133394822	0.520267939396534	KIAA0586	protein_coding
ENSG00000100580.8	46.3959431784827	0.107708193288492	0.0727592425229058	1.48033692426888	0.138783353898196	0.321925113774756	TMED8	protein_coding
ENSG00000100583.4	1.16159927154028	0.0888118965975137	0.314584471088445	0.282314941644225	0.77770202959226	NA	SAMD15	protein_coding
ENSG00000100591.8	59.4667002871287	0.0306692988435352	0.0618962195148575	0.495495509805302	0.620250390794238	0.786756050756344	AHSA1	protein_coding
ENSG00000100592.16	114.643637646772	0.0187042163738721	0.102935311885593	0.181708453894431	0.855811531178136	0.925729449195805	DAAM1	protein_coding
ENSG00000100593.18	0.60453913106214	-0.0232199619989195	0.568779177882352	-0.0408242124568815	0.967436036696988	NA	ISM2	protein_coding
ENSG00000100596.7	26.537290498718	0.187034364940955	0.0913017082951741	2.04853083730134	0.0405080136989267	0.141295091001994	SPTLC2	protein_coding
ENSG00000100599.16	103.360897555685	-0.000458144398842881	0.0498647087327297	-0.00918774841939804	0.992669340523696	0.995291699912485	RIN3	protein_coding
ENSG00000100600.15	17.5488139490885	0.210247340925689	0.132592200633092	1.58566899049729	0.112814417043411	0.279853887747858	LGMN	protein_coding
ENSG00000100601.10	6.15486942565262	-0.152976375976516	0.125888480751868	-1.2151737399869	0.224299833763627	0.434281340899298	ALKBH1	protein_coding
ENSG00000100603.14	75.5013610053373	0.0491351771879952	0.04978045913751	0.987037444798724	0.32362428228626	0.544596260772433	SNW1	protein_coding
ENSG00000100604.13	0.414065704279137	0.380337122193812	0.606158447634644	0.627454956171882	0.530361053594131	NA	CHGA	protein_coding
ENSG00000100605.17	64.2700620584885	0.137248705760558	0.0657643885339818	2.08697607960939	0.0368902968636096	0.132285615705325	ITPK1	protein_coding
ENSG00000100612.14	21.2918421258883	-0.1610166833967	0.0888930535523404	-1.81135282187031	0.0700862539569015	0.204059109666683	DHRS7	protein_coding
ENSG00000100614.18	269.602688819777	0.0330296150053298	0.0774130810533727	0.426667102715592	0.669621814957911	0.819081288547376	PPM1A	protein_coding
ENSG00000100625.9	0.70632963371831	-0.224603218204118	0.459563001360851	-0.488732159767053	0.62503133244359	NA	SIX4	protein_coding
ENSG00000100626.17	1.79012792437221	0.0251665822577292	0.358749638211141	0.0701508226829695	0.944073615652839	NA	GALNT16	protein_coding
ENSG00000100628.12	3.20675233904499	-0.175005298952228	0.206468247152251	-0.847613622753225	0.396653185116125	0.612648556817614	ASB2	protein_coding
ENSG00000100629.17	34.1601582868101	0.0838409829519023	0.084460876725051	0.992660580884489	0.320875391122253	0.541592922780024	CEP128	protein_coding
ENSG00000100632.11	38.7696524518161	0.0976965466447212	0.0572005973773789	1.70796374730445	0.0876430694231399	0.236989334596983	ERH	protein_coding
ENSG00000100644.17	91.4406560560862	0.0958795719984076	0.0508927027880664	1.88395519879699	0.0595710357603362	0.182694050050754	HIF1A	protein_coding
ENSG00000100647.8	18.9876096740363	-0.00978881179823246	0.0880448299082622	-0.111179859265239	0.911473722583284	0.956138016129843	SUSD6	protein_coding
ENSG00000100650.16	55.6045587803242	-0.18479501198345	0.066786267400242	-2.76696122087488	0.00565814852117461	0.0346521498834954	SRSF5	protein_coding
ENSG00000100652.5	0.416337017527968	-0.425396291359797	0.628700404510902	-0.676627990546203	0.498642015147756	NA	SLC10A1	protein_coding
ENSG00000100664.11	113.930449748351	0.0146551446403256	0.0398650427528403	0.367618937001677	0.713157392482358	0.844802909071882	EIF5	protein_coding
ENSG00000100665.12	0.238170516268749	-0.689536075883891	0.7557937658805	-0.912333637841776	0.36159311195609	NA	SERPINA4	protein_coding
ENSG00000100678.19	21.3848821190976	0.448017950859995	0.155558983322929	2.88005193457676	0.00397609668444451	0.0264501779913095	SLC8A3	protein_coding
ENSG00000100697.15	96.0464312570475	0.106304110119293	0.0457284862249948	2.32468027907706	0.0200890625581997	0.0861406734365797	DICER1	protein_coding
ENSG00000100711.14	24.7852910058527	-0.0570509963742873	0.100651269701362	-0.566818446936243	0.5708375362713	0.752072876075874	ZFYVE21	protein_coding
ENSG00000100714.17	30.1201462452321	0.230241637819249	0.0733824160938743	3.13755869695968	0.00170361159660183	0.0143170662184797	MTHFD1	protein_coding
ENSG00000100721.11	23.3370292332886	-0.376206420511845	0.213675603316235	-1.76064283742804	0.0782988733811404	0.219910215778271	TCL1A	protein_coding
ENSG00000100722.20	30.5039157687797	-0.053827981132766	0.0602524676956401	-0.893373884778847	0.371656983077617	0.588939180022452	ZC3H14	protein_coding
ENSG00000100726.15	6.44407080651441	-0.0170033638884517	0.146829577610931	-0.115803397143233	0.907808358101302	0.954187013576561	TELO2	protein_coding
ENSG00000100731.16	30.6564011541916	-0.0738197550632548	0.0751435126725387	-0.98238360755036	0.325910898991453	0.546707859848912	PCNX1	protein_coding
ENSG00000100739.11	0.237504948732561	-0.00841378284119772	0.596141112285571	-0.0141137436553231	0.9887392356967	NA	BDKRB1	protein_coding
ENSG00000100744.15	8.49151603882109	-0.0633666662598585	0.102272253215953	-0.619588053135554	0.53552903416898	0.725665938947177	GSKIP	protein_coding
ENSG00000100749.9	48.0950487579978	0.121417888033701	0.0745728611314691	1.62817794827056	0.103487159197734	0.265001855691791	VRK1	protein_coding
ENSG00000100764.14	16.7275692296983	-0.0219204729742819	0.0759479112799435	-0.288625093236379	0.772868290736526	0.878745802510973	PSMC1	protein_coding
ENSG00000100767.17	1.11522021948419	-0.334160489336236	0.330195143364714	-1.01200909841106	0.311533703180998	NA	PAPLN	protein_coding
ENSG00000100784.12	19.9166261852497	-0.240828331916591	0.0872046720047267	-2.76164483370269	0.0057511002305231	0.0350967950332008	RPS6KA5	protein_coding
ENSG00000100796.18	104.934331244065	-0.0611306834845748	0.0373320751312501	-1.63748420814152	0.101529335940792	0.261514391895918	PPP4R3A	protein_coding
ENSG00000100802.15	4.98503594078694	-3.21284503867717e-05	0.150392478762323	-0.000213630699162468	0.999829547364721	0.999829547364721	C14orf93	protein_coding
ENSG00000100804.19	11.2747628222304	0.208982234199944	0.0989276507835709	2.11247545599911	0.0346456889824843	0.126586446572953	PSMB5	protein_coding
ENSG00000100811.14	106.509546738659	0.0467310266859165	0.0401049881013267	1.16521731830088	0.243931037192942	0.458877904259945	YY1	protein_coding
ENSG00000100813.15	169.553877086696	-0.00402489868479276	0.0452029192575242	-0.0890406803565637	0.92904958024781	0.964775859436978	ACIN1	protein_coding
ENSG00000100814.18	8.60626552095337	-0.246647404481982	0.09677398311963	-2.54869538827477	0.0108126698220991	0.0555182165673632	CCNB1IP1	protein_coding
ENSG00000100815.12	84.5107037126184	-0.200970257580959	0.0679914821254107	-2.95581521829849	0.00311843857427156	0.0222408496183319	TRIP11	protein_coding
ENSG00000100823.12	47.2291232880476	0.0637337755793429	0.0612313016382482	1.04086919392763	0.297936260885873	0.517875840032221	APEX1	protein_coding
ENSG00000100836.11	59.2140953218558	0.132314522263351	0.0615042753231064	2.15130609324718	0.0314520476466768	0.118635805829246	PABPN1	protein_coding
ENSG00000100842.13	1.09021283774601	0.59035199782542	0.405058876104423	1.45744738025005	0.14499292640402	NA	EFS	protein_coding
ENSG00000100852.13	66.5550943213334	-0.0970268099077057	0.0601174049268862	-1.6139553932128	0.106537102132847	0.270200564430481	ARHGAP5	protein_coding
ENSG00000100865.15	9.80515802737845	0.21052255184235	0.110625273919754	1.90302400512074	0.0570374129927533	0.176946888469309	CINP	protein_coding
ENSG00000100867.15	1.43031237730901	0.225806874208423	0.310691909807319	0.726787106714368	0.467356382599176	NA	DHRS2	protein_coding
ENSG00000100883.13	31.3078728100311	-0.0643773989700637	0.0594664042957833	-1.08258435552709	0.27899295440781	0.499095294108136	SRP54	protein_coding
ENSG00000100884.9	0.872152322898927	-0.202818239143776	0.508864287978176	-0.398570392804761	0.690209780827439	NA	CPNE6	protein_coding
ENSG00000100888.15	81.5164839938131	0.0165524291886939	0.0434830791986421	0.380663685593149	0.703452818341893	0.840042841534369	CHD8	protein_coding
ENSG00000100889.12	9.70336020112933	0.073337526883238	0.101543498610023	0.722227694407991	0.470154499020521	0.673299982637689	PCK2	protein_coding
ENSG00000100890.16	3.4339621190253	-0.311746556080471	0.180003756144989	-1.7318891714091	0.083293297118505	0.22952533335802	PRORP	protein_coding
ENSG00000100897.18	62.5500377520315	0.13720482837867	0.0590489478733954	2.32357786751502	0.0201481297880305	0.0863148830424991	DCAF11	protein_coding
ENSG00000100902.11	19.9414615448735	0.0868546690854312	0.0784334640532719	1.10736750102532	0.268135070948776	0.486802947813013	PSMA6	protein_coding
ENSG00000100906.11	71.0013634454232	-0.00262245167176462	0.0618281176833311	-0.0424151950605418	0.966167715343472	0.982184249787779	NFKBIA	protein_coding
ENSG00000100908.14	1.99798874534934	0.106738039527205	0.240893849387554	0.443091593241482	0.657699485641544	0.810679704806829	EMC9	protein_coding
ENSG00000100911.16	110.280070640217	0.636186635198079	0.0835699221868352	7.61262687041603	2.6858033445231e-14	2.18453179627054e-11	PSME2	protein_coding
ENSG00000100916.14	5.8988838781332	-0.125290376751162	0.141003298674521	-0.88856344446502	0.374237744522743	0.591472683503146	BRMS1L	protein_coding
ENSG00000100918.13	6.29972962813115	-0.201760637226835	0.170720198554962	-1.18182053989282	0.23727691601297	0.450818059648627	REC8	protein_coding
ENSG00000100926.15	1.31824985602419	0.257515384498603	0.276627493198975	0.930910306566584	0.351899962682787	NA	TM9SF1	protein_coding
ENSG00000100934.15	27.9841637707496	0.0582027793715698	0.0674741609544801	0.862593599508929	0.388360950672975	0.604897163964129	SEC23A	protein_coding
ENSG00000100938.18	25.0185326165157	-0.024093124281211	0.068115685206827	-0.353708902847479	0.723557049887209	0.850814713710714	GMPR2	protein_coding
ENSG00000100941.9	147.021883330158	-0.282909229432318	0.0564943273931941	-5.00774577708133	5.50712063306166e-07	2.72311602289031e-05	PNN	protein_coding
ENSG00000100949.15	9.13534450640186	0.268459860213076	0.117104702355572	2.29247720042817	0.0218781217094503	0.0916844115684305	RABGGTA	protein_coding
ENSG00000100968.14	1.68604135223437	0.426090680997052	0.373504116107989	1.14079246418227	0.253956297321821	NA	NFATC4	protein_coding
ENSG00000100979.15	6.42492051999579	0.281024829834606	0.160296811387878	1.75315296294071	0.0795757544621625	0.222275121704558	PLTP	protein_coding
ENSG00000100982.12	28.0566235232573	0.0717050567098332	0.0690927141639034	1.03780923325335	0.29935887733012	0.519384323492324	PCIF1	protein_coding
ENSG00000100983.12	14.5457357414437	0.258066580720878	0.0926229442960851	2.78620575800229	0.00533290091565928	0.0330639856770875	GSS	protein_coding
ENSG00000100985.7	4.69601638639247	0.444764388901594	0.224289065237316	1.98299631072517	0.0473678416338065	0.156883632090459	MMP9	protein_coding
ENSG00000100987.15	0.405973351556334	-0.274306557669163	0.645463919255319	-0.424975818920497	0.670854302444674	NA	VSX1	protein_coding
ENSG00000100991.12	23.7906798271673	0.0287405438881302	0.0741973384833021	0.387352760565639	0.698495070890818	0.837085362734234	TRPC4AP	protein_coding
ENSG00000100994.12	91.1562748690057	0.244257878170152	0.11448946074745	2.13345295344656	0.0328875870961584	0.122049958287616	PYGB	protein_coding
ENSG00000100997.20	6.65669705610149	0.0393738672752389	0.148643523614504	0.264887876160365	0.791095838256597	0.889710317289328	ABHD12	protein_coding
ENSG00000101000.6	3.4858427422784	-0.414483024766942	0.192771776649259	-2.15012296909562	0.0315454892022118	0.118892459706565	PROCR	protein_coding
ENSG00000101003.10	9.56500965091661	0.236780824581173	0.152540834168831	1.55224550771176	0.120603491034603	0.293320890993926	GINS1	protein_coding
ENSG00000101004.15	4.46855141865176	-0.0842844366197253	0.191946566132716	-0.439103643883106	0.660586438906925	0.81269296448112	NINL	protein_coding
ENSG00000101017.14	8.43713861118771	-0.127357138150515	0.133567378175661	-0.953504814499101	0.340334357988523	0.560303908831775	CD40	protein_coding
ENSG00000101019.22	10.3344924307111	0.0103019343016947	0.120281821619679	0.0856483063107288	0.931745996631313	0.965804101219374	UQCC1	protein_coding
ENSG00000101040.19	138.526336250133	0.126616304477536	0.0827369359167415	1.53034800086083	0.125930612743054	0.302349734099966	ZMYND8	protein_coding
ENSG00000101049.17	0.896629266412372	0.337123616660176	0.457926571763411	0.736195795238438	0.461611550791841	NA	SGK2	protein_coding
ENSG00000101052.13	11.9090126967191	-0.0452256720000412	0.0923244547348604	-0.489855825630613	0.62423592378898	0.789031960195197	IFT52	protein_coding
ENSG00000101057.16	39.3571262668881	0.318654673840021	0.127760970991179	2.49414724518666	0.0126260155738159	0.0621890549490904	MYBL2	protein_coding
ENSG00000101074.5	0.178292318163318	-0.545798892560095	1.03521304522377	-0.527233399036348	0.59803151784559	NA	R3HDML	protein_coding
ENSG00000101076.18	2.2008317921656	0.284954415497062	0.352622331143194	0.808100878277463	0.419032512065017	0.631824161878218	HNF4A	protein_coding
ENSG00000101079.21	47.7198569413929	0.349965653919736	0.0818267458569702	4.27691032136927	1.89505097903561e-05	0.000435551569535141	NDRG3	protein_coding
ENSG00000101082.14	103.554327915253	0.443172843167153	0.11274495862658	3.93075529554253	8.4679424219296e-05	0.0014377246794436	SLA2	protein_coding
ENSG00000101084.18	15.3312708844147	0.430992357863148	0.101313263121425	4.25405662185217	2.09932179560975e-05	0.000473967459417165	RAB5IF	protein_coding
ENSG00000101096.20	95.9538793629577	-0.271590316909586	0.0690177984316567	-3.93507650317942	8.31701990958699e-05	0.00141399407494346	NFATC2	protein_coding
ENSG00000101098.13	0.911712268792869	0.184892163629039	0.47923654772401	0.385805641299955	0.699640617013879	NA	RIMS4	protein_coding
ENSG00000101104.13	2.71886002423532	0.0809641850916811	0.239432452161534	0.338150423473332	0.735249833774025	0.857781292322725	PABPC1L	protein_coding
ENSG00000101109.12	309.101938150948	-0.0907266513554617	0.0430625714957791	-2.10685633031354	0.0351300349477064	0.127805979474259	STK4	protein_coding
ENSG00000101115.13	0.630215682981945	0.299258146759538	0.469244789962318	0.637744207631095	0.523640203231126	NA	SALL4	protein_coding
ENSG00000101126.18	54.988762274332	-0.150435092992636	0.0515168937046014	-2.92011187349984	0.00349905750309315	0.0241223684417954	ADNP	protein_coding
ENSG00000101132.10	13.5208445639489	-0.201440292600237	0.0789352808275933	-2.55196777015608	0.0107116427093293	0.0552418650632067	PFDN4	protein_coding
ENSG00000101134.12	0.751886546151123	-0.731465590706455	0.421117023926497	-1.73696514067816	0.0823933240867522	NA	DOK5	protein_coding
ENSG00000101138.12	8.25658825462657	-0.0783431564506595	0.102768043563785	-0.762329939676573	0.445863109126142	0.653234808707189	CSTF1	protein_coding
ENSG00000101144.13	0.687778310384464	0.221807951284558	0.431330557937058	0.514241217560398	0.607083353761892	NA	BMP7	protein_coding
ENSG00000101146.13	13.4934964309303	0.0199182813745934	0.0922914344072152	0.215819393235438	0.829128530923328	0.910142418491073	RAE1	protein_coding
ENSG00000101150.18	45.3431137214532	0.0801417020259158	0.0633915691750852	1.26423281626879	0.206146475460721	0.412616156626982	TPD52L2	protein_coding
ENSG00000101152.11	45.2736502339333	0.167117406248338	0.0682668483582391	2.44800236523837	0.0143650712583811	0.068013720728741	DNAJC5	protein_coding
ENSG00000101158.15	25.8551408971024	0.0579067327829274	0.0691835991008364	0.837000872107381	0.402592077827489	0.618206956960242	NELFCD	protein_coding
ENSG00000101160.15	63.5401277085349	0.152999803417334	0.0884995182264983	1.72882074934871	0.0838411813492143	0.230525039064692	CTSZ	protein_coding
ENSG00000101161.8	82.3410215655201	-0.0264976258669895	0.0577389368921835	-0.458921263418285	0.646290708663938	0.803102417641596	PRPF6	protein_coding
ENSG00000101162.4	2270.47744873296	0.144022709981017	0.128209909187765	1.12333524681071	0.261295139598547	0.479217401773854	TUBB1	protein_coding
ENSG00000101166.16	26.5720033779895	-0.0233984704180257	0.0668601840801504	-0.349961202469562	0.726367814644008	0.852653745585001	PRELID3B	protein_coding
ENSG00000101180.16	0.195654770472969	-0.921947335089602	0.868641277799713	-1.06136717037546	0.288523070504636	NA	HRH3	protein_coding
ENSG00000101181.18	7.95249084890665	-0.0785097909579281	0.113733698747317	-0.690294889049148	0.490008761311857	0.689650888550349	MTG2	protein_coding
ENSG00000101182.15	76.538664325695	0.177196848438562	0.0600132937506433	2.95262661594311	0.00315082823550114	0.022414934605442	PSMA7	protein_coding
ENSG00000101187.16	0.9814615712828	-0.254704908479249	0.355063101077868	-0.71735110662313	0.47315748022534	NA	SLCO4A1	protein_coding
ENSG00000101188.5	0.823095607076204	-0.244114750484381	0.375249488590407	-0.65053986189662	0.515343561865089	NA	NTSR1	protein_coding
ENSG00000101189.7	10.4992276507569	-0.0965837028990535	0.104595841277179	-0.923399073229947	0.355799274521875	0.574441809847553	MRGBP	protein_coding
ENSG00000101190.13	10.5561988448056	-0.148646392158361	0.108936155922687	-1.36452760701283	0.172401571526142	0.369736601854247	TCFL5	protein_coding
ENSG00000101191.17	37.8620097378241	-0.200479939737586	0.0613926775242272	-3.26553504134872	0.00109257486368797	0.0101879341372976	DIDO1	protein_coding
ENSG00000101193.8	45.8953555836459	0.105088422725857	0.0551181276608192	1.90660363814498	0.0565719336263678	0.176072620548556	GID8	protein_coding
ENSG00000101194.18	0.982643476321104	-0.129995258468432	0.328743315126266	-0.395430880224904	0.692524923018379	NA	SLC17A9	protein_coding
ENSG00000101197.13	0.197945430166419	-0.827968525201587	0.783433692654604	-1.05684569474678	0.290582015967231	NA	BIRC7	protein_coding
ENSG00000101198.15	0.305634448860529	0.217788420448368	0.691194334995682	0.315089996288422	0.752693323763111	NA	NKAIN4	protein_coding
ENSG00000101199.13	13.8480876678924	0.0112705183214482	0.0921411668057326	0.122317946604807	0.902647219385567	0.951642259897261	ARFGAP1	protein_coding
ENSG00000101200.5	0.138489009518408	-0.798080333068714	1.37032412511145	-0.582402599825649	0.560295530774166	NA	AVP	protein_coding
ENSG00000101203.16	1.37157720459775	-0.10667648419298	0.400299660235624	-0.266491568167177	0.789860652327243	NA	COL20A1	protein_coding
ENSG00000101204.18	1.50523325794415	-0.198370185660028	0.382127128710054	-0.519120917506344	0.60367642241188	NA	CHRNA4	protein_coding
ENSG00000101210.13	5.443914077585	-0.492049409069875	0.420223535047621	-1.1709230160422	0.241629722734817	0.456198735730712	EEF1A2	protein_coding
ENSG00000101213.7	0.541698483942996	0.303851201471232	0.427033711120964	0.71153914447087	0.476750202731267	NA	PTK6	protein_coding
ENSG00000101216.11	10.5798734278516	-0.213740762040438	0.103286697284716	-2.06939293887236	0.0385092285883689	0.136320921872061	GMEB2	protein_coding
ENSG00000101220.18	22.4713364472524	0.407702208091173	0.11808310837182	3.45267171327672	0.000555064070967373	0.00607068905653802	C20orf27	protein_coding
ENSG00000101222.12	0.349851835253486	-0.424960842707074	0.563674465583862	-0.753911820835974	0.450902172089649	NA	SPEF1	protein_coding
ENSG00000101224.18	43.3023470666469	-0.224121884424605	0.078702269498981	-2.84771818972142	0.00440338978808217	0.0286281494416842	CDC25B	protein_coding
ENSG00000101230.6	0.952587165389409	-0.113837245668233	0.34116758580895	-0.333669581763785	0.738628905554491	NA	ISM1	protein_coding
ENSG00000101236.17	49.245948934006	0.297796318588672	0.106157666068706	2.80522669362319	0.00502812027331432	0.031692052512636	RNF24	protein_coding
ENSG00000101246.20	20.2160449407628	-0.0435936982978519	0.0820389692573949	-0.531377937734419	0.59515690679576	0.770161117041362	ARFRP1	protein_coding
ENSG00000101247.18	3.48076840041142	0.0960019571639392	0.161331212381156	0.59506127640774	0.551802511933284	0.737793370740763	NDUFAF5	protein_coding
ENSG00000101251.13	0.445675675911617	-0.14658402589264	0.566647326005204	-0.258686521872501	0.795877119665454	NA	SEL1L2	protein_coding
ENSG00000101255.12	5.22237028373089	-0.104595227222882	0.160392949055697	-0.652118611439464	0.514324658613359	0.710689098237043	TRIB3	protein_coding
ENSG00000101265.16	156.950965323952	0.0156290502900775	0.0663507524617582	0.235551967539259	0.813780349010676	0.903150050625362	RASSF2	protein_coding
ENSG00000101266.19	41.5420203318401	0.00840743669387674	0.0486478133957397	0.172822499245424	0.862790951305378	0.929453970220818	CSNK2A1	protein_coding
ENSG00000101276.18	1.19850733289517	-0.338200194830808	0.42231828800586	-0.800818255888826	0.423236868716529	NA	SLC52A3	protein_coding
ENSG00000101278.6	0.273961400142235	-0.366912774708162	0.526846812839319	-0.696431611175116	0.486158572157164	NA	RPS10P5	processed_pseudogene
ENSG00000101280.8	0.446518704142493	0.125790746817334	0.529658420497103	0.237494094211274	0.812273500301926	NA	ANGPT4	protein_coding
ENSG00000101282.9	0.329691993947767	-0.514951333666216	0.624643166409622	-0.824392807538578	0.409716400292198	NA	RSPO4	protein_coding
ENSG00000101290.14	38.1199805855701	0.249542204693371	0.107027487444425	2.33157117532959	0.0197232616833312	0.0849873469834368	CDS2	protein_coding
ENSG00000101292.8	0.608612453853178	0.101537885921851	0.561391435224401	0.180868249052044	0.85647099136905	NA	PROKR2	protein_coding
ENSG00000101294.18	20.8316796421886	-0.103176006953349	0.0970099296696641	-1.06356130042235	0.287527481565776	0.506681945492307	HM13	protein_coding
ENSG00000101298.15	10.2031127003285	-0.0629857489370225	0.183834953303662	-0.342621181691066	0.731883464887825	0.855773480218129	SNPH	protein_coding
ENSG00000101306.11	0.546424399258281	-0.57238427211805	0.455313000112201	-1.25712262109142	0.208709237063277	NA	MYLK2	protein_coding
ENSG00000101307.16	8.44935069019982	0.240814552128211	0.159480275601957	1.50999583628294	0.131044486619788	0.309727491531617	SIRPB1	protein_coding
ENSG00000101310.17	23.2377457368086	0.0474187288199586	0.0658199382170063	0.720431074602661	0.471259623031609	0.674104188743093	SEC23B	protein_coding
ENSG00000101311.16	1.75018335527908	0.660846759815745	0.383848044968639	1.7216363831415	0.0851354080830394	NA	FERMT1	protein_coding
ENSG00000101323.5	0.874444583159542	-0.641697754767988	0.404734501849352	-1.58547826250512	0.112857711953377	NA	HAO1	protein_coding
ENSG00000101327.9	0.406983856001417	0.203504319690416	0.600995136456657	0.338612257147762	0.7349018476909	NA	PDYN	protein_coding
ENSG00000101331.17	11.248832848148	-0.397073544521714	0.149141623175037	-2.6623925371638	0.00775873394860221	0.0434433416428313	CCM2L	protein_coding
ENSG00000101333.18	35.1426441667471	-0.00539941164947831	0.121064666731331	-0.0445994012560311	0.964426619914996	0.981468270977018	PLCB4	protein_coding
ENSG00000101335.10	1891.37971196958	0.78140393074573	0.154109908706993	5.07043276647061	3.96912116862984e-07	2.04920472687753e-05	MYL9	protein_coding
ENSG00000101336.18	139.659473280838	0.254844174084296	0.067941270896159	3.75094799851181	0.000176167237023371	0.00253809336710873	HCK	protein_coding
ENSG00000101337.16	14.5238965458713	0.203690302012235	0.101053978779204	2.01565840823827	0.0438357075997832	0.149017291226541	TM9SF4	protein_coding
ENSG00000101342.10	0.462472474335817	-0.150551149926753	0.479735748751682	-0.3138209948258	0.753656997777275	NA	TLDC2	protein_coding
ENSG00000101343.15	38.720122433474	-0.119491618650664	0.0594880769131745	-2.00866501072252	0.0445726717576727	0.15026940760097	CRNKL1	protein_coding
ENSG00000101346.14	11.4481721927574	-0.227361249609703	0.101658768221915	-2.23651391401268	0.0253181269116329	0.101641639857078	POFUT1	protein_coding
ENSG00000101347.11	674.653469271014	0.183954077147636	0.122310427249419	1.50399341482563	0.132583062320412	0.312288484428974	SAMHD1	protein_coding
ENSG00000101349.17	0.405866839886219	0.201525194651632	0.633902824824308	0.317911810390633	0.750551833621244	NA	PAK5	protein_coding
ENSG00000101350.8	52.5665753546095	-0.236996227814289	0.065369924581084	-3.62546276950835	0.000288444452294119	0.00364264878018553	KIF3B	protein_coding
ENSG00000101353.15	1.95261160045801	0.417646226760728	0.248750281501271	1.67897790603543	0.093156349767035	0.247295769334305	MROH8	protein_coding
ENSG00000101361.17	35.6327584380734	-0.110580775545644	0.0748892661654684	-1.47659045424901	0.139785452065548	0.323381900522945	NOP56	protein_coding
ENSG00000101363.13	4.27287445710829	0.0821678717159177	0.144411698430362	0.568983486857476	0.569367346392665	0.75083347219384	MANBAL	protein_coding
ENSG00000101365.21	21.1872704269183	-0.0637089563544846	0.0813555560829096	-0.783092875544464	0.433572574568735	0.64315862232012	IDH3B	protein_coding
ENSG00000101367.9	113.364504175539	0.133793723781193	0.0512280300628212	2.61172884487499	0.00900856733498056	0.0486928961579114	MAPRE1	protein_coding
ENSG00000101384.12	6.20206158737599	-0.365357589352425	0.169729386883819	-2.15258887138098	0.0313510039225837	0.118518825062767	JAG1	protein_coding
ENSG00000101391.21	11.4875715157407	-0.0247970684959172	0.107904677096952	-0.229805316720768	0.818243053140157	0.905543359881646	CDK5RAP1	protein_coding
ENSG00000101400.6	2.25129905239839	-0.155001538927628	0.207904632874324	-0.745541534042314	0.455944412312302	0.661585801002445	SNTA1	protein_coding
ENSG00000101405.3	0.122916629273117	-0.876325374977756	1.30514169322485	-0.671440794150447	0.501939764470155	NA	OXT	protein_coding
ENSG00000101407.13	10.5419094053694	0.0964192043549985	0.113829639040099	0.847048318593306	0.396968189853849	0.612942750346525	TTI1	protein_coding
ENSG00000101412.13	18.6137697010374	0.815109310946225	0.194321452546628	4.19464397915941	2.73300508821818e-05	0.000578874299672108	E2F1	protein_coding
ENSG00000101413.12	28.6969379076404	0.0753583668014598	0.0748060103396673	1.00738385136815	0.313750348561659	0.534189639288479	RPRD1B	protein_coding
ENSG00000101417.12	8.43620343825483	-0.0801559540129253	0.128643332371111	-0.623086735515299	0.533227525870117	0.724057322415985	PXMP4	protein_coding
ENSG00000101421.4	170.661607892886	0.178338625866285	0.0407169722858859	4.37995793533265	1.18702220648648e-05	0.000298199514234163	CHMP4B	protein_coding
ENSG00000101425.14	22.1350857237006	0.978681041621231	0.243314460659909	4.02228884780167	5.7635315815879e-05	0.00106077685452476	BPI	protein_coding
ENSG00000101435.5	0.097552095710831	-0.675012915542347	1.50241014144499	-0.449286714008157	0.653224840747568	NA	CST9L	protein_coding
ENSG00000101438.4	0.246827347836902	-0.519291192301067	0.789117460377152	-0.658065773950657	0.510495867441082	NA	SLC32A1	protein_coding
ENSG00000101439.9	213.574803290344	0.766893980104171	0.125513337622909	6.11005965284916	9.95939069504345e-10	1.80706686489062e-07	CST3	protein_coding
ENSG00000101440.10	0.346759097750219	-0.302609691011874	0.689935788498828	-0.438605586282597	0.660947348570073	NA	ASIP	protein_coding
ENSG00000101441.5	0.0523333841207408	-0.504879650843148	2.18275546842616	-0.231303807570888	0.817078788872706	NA	CST4	protein_coding
ENSG00000101442.10	3.23503252658175	-0.326063195236719	0.186044914433477	-1.75260472036879	0.0796698804701464	0.222470497403513	ACTR5	protein_coding
ENSG00000101443.18	0.591253135553516	-0.99970759264906	0.575594189482861	-1.73682710999435	0.0824176923251828	NA	WFDC2	protein_coding
ENSG00000101444.13	23.5544325381613	0.249126688433321	0.0839959952831439	2.96593531148163	0.00301763954009626	0.0216539152077525	AHCY	protein_coding
ENSG00000101445.10	57.293836522104	-0.224964915100529	0.081864312315363	-2.74802180263733	0.00599560220713486	0.0361667705304101	PPP1R16B	protein_coding
ENSG00000101446.8	0.0427210658608242	-0.699059366442567	2.46591690771851	-0.283488614013902	0.776802308537418	NA	SPINT3	protein_coding
ENSG00000101447.15	4.59831569361845	-0.00986529374274353	0.164257946515477	-0.0600597654605038	0.952108034596439	0.975091389282219	FAM83D	protein_coding
ENSG00000101448.14	1.01492051009689	0.303869546988207	0.500460911831395	0.607179381654845	0.543731873829004	NA	EPPIN	protein_coding
ENSG00000101452.15	5.60929282529914	-0.184315457155789	0.135620969771536	-1.35904836446962	0.174131263471753	0.372568214436266	DHX35	protein_coding
ENSG00000101457.13	24.3239839966325	0.152861061635774	0.0757868334159619	2.0169870509932	0.0436968646532871	0.148796088827864	DNTTIP1	protein_coding
ENSG00000101460.13	6.08865124207391	0.567881089921664	0.169213980835606	3.35599391443528	0.000790803088644989	0.00799513878606305	MAP1LC3A	protein_coding
ENSG00000101463.6	0.294809590849669	-0.120299103471474	0.517782149917571	-0.232335362450454	0.816277548510151	NA	SYNDIG1	protein_coding
ENSG00000101464.11	1.48263948670955	-0.183494000558359	0.240107619286416	-0.764215650897255	0.444738741282862	NA	PIGU	protein_coding
ENSG00000101470.10	17.2838247469972	0.331064927369725	0.180266016930969	1.83653543250197	0.0662785067188775	0.196775701871712	TNNC2	protein_coding
ENSG00000101473.17	13.752696765397	0.0411100580962786	0.0943278413242602	0.435821042007727	0.662966575781075	0.814312920816377	ACOT8	protein_coding
ENSG00000101474.12	9.46569228769349	0.104536500935406	0.117156985389253	0.892277149229167	0.372244399102632	0.589609364669544	APMAP	protein_coding
ENSG00000101489.20	1.57613895820051	-0.30546012219407	0.324349896783473	-0.94176112039273	0.346314954807503	NA	CELF4	protein_coding
ENSG00000101493.11	18.8962406162103	0.062006357058486	0.0956868405665119	0.648013422654345	0.516976268764153	0.712173606263978	ZNF516	protein_coding
ENSG00000101542.10	0.696720131965388	0.289462982356694	0.475580313120407	0.608652154790536	0.542755026681237	NA	CDH20	protein_coding
ENSG00000101544.9	10.7651767706268	0.0252483915033113	0.105300308175784	0.23977509601551	0.810504614350939	0.901109674557061	ADNP2	protein_coding
ENSG00000101546.13	6.04347454564118	-0.0135063646558386	0.132447541718529	-0.10197520075187	0.918776359382559	0.959148079758154	RBFA	protein_coding
ENSG00000101557.15	36.5074304164725	-0.0496786791845798	0.0563812081251655	-0.881121225254589	0.378252210184297	0.595484711422578	USP14	protein_coding
ENSG00000101558.14	105.986366080219	0.167899661712188	0.0644851284183165	2.60369585717531	0.00922245569447222	0.0494301562168546	VAPA	protein_coding
ENSG00000101574.15	8.22424936428925	0.0400342477773064	0.11235331465891	0.356324581066835	0.721597502785721	0.850243378855823	METTL4	protein_coding
ENSG00000101577.10	82.2073505882814	-0.110159015537542	0.0694176821863746	-1.58690137826533	0.112534982732451	0.279555769062765	LPIN2	protein_coding
ENSG00000101596.16	173.65081187542	0.0184597956878107	0.0498151472897583	0.370565916034257	0.710960872429112	0.843447818788368	SMCHD1	protein_coding
ENSG00000101605.13	29.2495761587943	0.278164993337728	0.131027663973088	2.1229485812619	0.0337581608383513	0.124557502010764	MYOM1	protein_coding
ENSG00000101608.13	1678.19198796925	0.0254660780042908	0.0711915197290439	0.357712240182751	0.720558672097058	0.849534500231633	MYL12A	protein_coding
ENSG00000101624.11	5.013441825941	-0.103004227180001	0.143497608434579	-0.717811455561373	0.472873549024314	0.675403096923153	CEP76	protein_coding
ENSG00000101638.14	2.24246668609287	0.263102291253062	0.320382483013693	0.821213097477047	0.411524897410472	0.625844069128791	ST8SIA5	protein_coding
ENSG00000101639.18	75.7738280877737	0.0666643309333374	0.0570602571985295	1.16831458893346	0.242679892759638	0.457197978806493	CEP192	protein_coding
ENSG00000101654.18	16.9620082041741	-0.19809303801741	0.0841193384562306	-2.3549048489068	0.0185274491919829	0.0814848008152259	RNMT	protein_coding
ENSG00000101665.10	8.93606270456197	-0.0388253466899601	0.128220275264167	-0.302801929023861	0.762040813246792	0.872033583557037	SMAD7	protein_coding
ENSG00000101670.12	1.86871201284404	0.383257687935408	0.333954098979456	1.14763582512274	0.251118933972389	0.467019360319727	LIPG	protein_coding
ENSG00000101680.15	2.33560001340692	0.437035742839699	0.370947815818337	1.17815963378991	0.238732971778905	0.452738301511298	LAMA1	protein_coding
ENSG00000101695.9	15.3522875865273	-0.287189217042849	0.107637950496146	-2.66810372846269	0.00762807035239654	0.0429342653141101	RNF125	protein_coding
ENSG00000101745.17	429.731886243674	0.0422007637860001	0.0728693729613813	0.579128954607106	0.56250216419971	0.745912926520918	ANKRD12	protein_coding
ENSG00000101746.16	0.983581762936208	1.00693802976254	0.499726461900603	2.01497840625221	0.0439069116914419	NA	NOL4	protein_coding
ENSG00000101751.11	21.8840060423357	0.0729356813384911	0.110308001221327	0.661200280405315	0.508483881465571	0.705330841017745	POLI	protein_coding
ENSG00000101752.12	67.8955224329555	0.00940475705700137	0.0544239730827592	0.172805411370833	0.862804383379519	0.929453970220818	MIB1	protein_coding
ENSG00000101773.19	36.2897539907761	0.203723938243168	0.0680825118478208	2.99230937158333	0.00276875523619623	0.0202589754010398	RBBP8	protein_coding
ENSG00000101782.15	354.567281868786	-0.0955688463301488	0.0874893840446872	-1.09234791596355	0.274680206756594	0.49426933971303	RIOK3	protein_coding
ENSG00000101811.14	6.81004480027599	-0.143967186099689	0.129454983714682	-1.11210230744759	0.266094164741928	0.484538427835956	CSTF2	protein_coding
ENSG00000101812.15	0.226945983278249	-0.578208578745208	0.774072759760343	-0.746969288680594	0.455082099284168	NA	H2BW2	protein_coding
ENSG00000101825.8	2.12119360039408	-0.0935639655695893	0.321958143968408	-0.29060909724579	0.771350301640383	0.877867427774261	MXRA5	protein_coding
ENSG00000101842.14	2.57579087159199	-0.71113609111176	0.267010434619365	-2.66332696744798	0.00773721928220526	0.0433747586347339	VSIG1	protein_coding
ENSG00000101843.19	10.0896573009089	-0.0995807905930777	0.101126248775622	-0.984717536730016	0.324762836230218	0.545401161107504	PSMD10	protein_coding
ENSG00000101844.18	8.84508085622085	0.0101925434928894	0.112341421882392	0.0907282756627362	0.927708502553978	0.964165963688981	ATG4A	protein_coding
ENSG00000101846.8	9.0704174107171	0.0886681179616927	0.130416162433872	0.679885961271495	0.496576671412077	0.695256849116629	STS	protein_coding
ENSG00000101849.18	44.2315719630805	0.0450999206984603	0.0649528449496077	0.694348657606148	0.48746358346541	0.687363299789612	TBL1X	protein_coding
ENSG00000101850.13	0.345926862366831	-0.49179596143819	0.605352733226477	-0.812412225871949	0.416555133270771	NA	GPR143	protein_coding
ENSG00000101856.10	497.259741638874	0.297499075770954	0.132152614333124	2.25117813425191	0.0243742572208414	0.0991868861142212	PGRMC1	protein_coding
ENSG00000101868.13	17.7285215957281	-0.0849314354998428	0.0878370168125786	-0.966920765092289	0.333583645160749	0.55326740628232	POLA1	protein_coding
ENSG00000101871.16	3.28426287936718	-0.199838727207329	0.227450583037377	-0.878602835564019	0.379616657810087	0.596904795165945	MID1	protein_coding
ENSG00000101882.10	23.7686154141472	-0.206754238197556	0.0749026583124722	-2.76030574689402	0.00577472888244007	0.0351972733056015	NKAP	protein_coding
ENSG00000101883.5	0.0403604627895714	-0.745631212656848	2.48841143214031	-0.299641451178965	0.764450662628994	NA	RHOXF1	protein_coding
ENSG00000101888.12	8.17685071670879	0.104208327462376	0.121000925630123	0.861219258610644	0.389117295074009	0.605470822684135	NXT2	protein_coding
ENSG00000101890.5	0.513315823063651	-0.783042888083383	0.506101211769398	-1.5472061118877	0.121813552657642	NA	GUCY2F	protein_coding
ENSG00000101892.12	0.889579096930802	0.107627541654825	0.488327027063225	0.220400542444051	0.82555922298915	NA	ATP1B4	protein_coding
ENSG00000101898.6	0	NA	NA	NA	NA	NA	MCTS2P	protein_coding
ENSG00000101901.12	17.6622728059601	-0.197290748680168	0.0811239123042444	-2.43196787576339	0.0150170391345444	0.0699682417274079	ALG13	protein_coding
ENSG00000101911.13	28.7855115413133	0.384183407345387	0.0809857419524504	4.74384006472343	2.09704437714024e-06	7.73430377929334e-05	PRPS2	protein_coding
ENSG00000101916.12	5.61416909037167	0.498063957895155	0.190096172399088	2.62006305339762	0.00879135104581869	0.0478144627174407	TLR8	protein_coding
ENSG00000101928.13	5.83864032243111	-0.452769654643236	0.153799405817366	-2.94389729425153	0.00324107536040498	0.0228600810076179	MOSPD1	protein_coding
ENSG00000101935.11	8.10856274927709	-0.0701444553937808	0.120375542749279	-0.582713512992246	0.560086174938706	0.744517380679985	AMMECR1	protein_coding
ENSG00000101938.15	0.857383972461327	-0.712906303324762	0.507394189694215	-1.40503442452583	0.160011041961745	NA	CHRDL1	protein_coding
ENSG00000101940.18	17.3065224326198	0.0381683041805674	0.0967702937176137	0.394421704370834	0.693269722115734	0.834526547888844	WDR13	protein_coding
ENSG00000101945.17	5.66745780693043	0.210825699347599	0.139294426703784	1.51352573348774	0.13014616962364	0.308834764098592	SUV39H1	protein_coding
ENSG00000101951.17	0.421242225777828	-0.232808265199958	0.676270340172204	-0.344253254017729	0.730655836017082	NA	PAGE4	protein_coding
ENSG00000101955.15	0.46227195460411	-0.133219809642331	0.425027806508261	-0.313437868305074	0.753948017839637	NA	SRPX	protein_coding
ENSG00000101958.14	0.249857383274576	-0.585207788566093	0.746404526822539	-0.784035690481858	0.433019168432887	NA	GLRA2	protein_coding
ENSG00000101966.13	39.9945964359232	-0.0157331649204515	0.0537328685891847	-0.292803368469672	0.769672453379152	0.876673717479393	XIAP	protein_coding
ENSG00000101972.19	180.769556355258	-0.118437501731098	0.0382936461533163	-3.09287606766172	0.00198226898289719	0.0159890886426337	STAG2	protein_coding
ENSG00000101974.15	14.5067287378887	-0.105907798524884	0.0955307760073014	-1.10862491598298	0.267592024892292	0.48620921874019	ATP11C	protein_coding
ENSG00000101977.21	0.907306298737998	0.0681342213996131	0.33419859678033	0.203873451462748	0.838452392011413	NA	MCF2	protein_coding
ENSG00000101981.12	0.857406371225679	-0.0887119712594151	0.41678886599989	-0.212846307798055	0.831446842824304	NA	F9	protein_coding
ENSG00000101986.12	10.7526834018588	0.276252672874487	0.116637800889362	2.36846606132886	0.017862019092173	0.0793032988022087	ABCD1	protein_coding
ENSG00000101997.13	13.0492754196223	-0.0146441680583455	0.110454922346713	-0.132580492994039	0.894525160547369	0.946204943474443	CCDC22	protein_coding
ENSG00000102001.13	1.69012592298263	-0.00216373405028322	0.324944863305526	-0.00665877290157005	0.994687107169594	NA	CACNA1F	protein_coding
ENSG00000102003.11	1.44700717527959	-0.67236765154777	0.368079138190397	-1.82669318031269	0.0677459142125618	NA	SYP	protein_coding
ENSG00000102007.11	35.9685546870547	0.110671983320017	0.0927940530008248	1.19266245778739	0.233001594219826	0.445878878959177	PLP2	protein_coding
ENSG00000102010.15	3.8582944465635	-0.133568346508424	0.189946863088831	-0.703187956549507	0.481938623637659	0.682515589830446	BMX	protein_coding
ENSG00000102021.11	0.18802102949666	-0.651499107505917	0.72572064025456	-0.897727129928937	0.369331042018176	NA	LUZP4	protein_coding
ENSG00000102024.18	22.0160913805331	-0.2994268370456	0.103943471757931	-2.88066996398698	0.0039683092987177	0.0264234080046907	PLS3	protein_coding
ENSG00000102030.16	17.747000461959	-0.100273771916186	0.138945212807147	-0.721678493920939	0.470492167325349	0.6735753157649	NAA10	protein_coding
ENSG00000102032.13	9.93439869596569	0.044100331864237	0.122798428672801	0.359127818986536	0.719499471349631	0.848771673683444	RENBP	protein_coding
ENSG00000102034.17	52.4249744850599	0.222218516631745	0.0595513120633317	3.73154694552188	0.000190307535497311	0.00268862044365065	ELF4	protein_coding
ENSG00000102038.16	4.38555566005833	-0.368831952249275	0.152262028101708	-2.42235018702695	0.0154204825627457	0.0713273506681945	SMARCA1	protein_coding
ENSG00000102043.16	1.7110268622706	-0.218520934646095	0.21088827616414	-1.03619290090841	0.300112158024113	NA	MTMR8	protein_coding
ENSG00000102048.16	1.39938753317411	-0.122362889219788	0.254863784348203	-0.480110932719305	0.631148514752292	NA	ASB9	protein_coding
ENSG00000102053.12	4.19962798400277	-0.128291264971647	0.187063461232335	-0.68581680316664	0.492828638913814	0.692070964593833	ZC3H12B	protein_coding
ENSG00000102054.18	44.1864732919905	0.038309819399385	0.0499885620055835	0.766371703092918	0.443455164909777	0.6518150388139	RBBP7	protein_coding
ENSG00000102055.7	0.0632146488787944	-0.706493219723873	2.13252798298598	-0.33129376278319	0.740422602134579	NA	PPP1R2C	protein_coding
ENSG00000102057.10	0.882098294340058	-0.579679705408073	0.382477087391081	-1.51559328524	0.129622226004213	NA	KCND1	protein_coding
ENSG00000102076.10	0.0443291470204444	-0.745624919839767	2.45287781850403	-0.303979641470487	0.76114340144731	NA	OPN1LW	protein_coding
ENSG00000102078.16	1.54087245874715	-0.18600402964732	0.261831007541892	-0.710397257351422	0.477457823469602	NA	SLC25A14	protein_coding
ENSG00000102081.15	68.3515416962289	-0.0615683414053262	0.0470595587171081	-1.30830681552786	0.190769264372747	0.393157144054371	FMR1	protein_coding
ENSG00000102096.9	29.0204590266475	0.233963701972019	0.0892281587258602	2.62208371564448	0.00873939607570165	0.0475687360818133	PIM2	protein_coding
ENSG00000102098.19	2.06328224825486	0.665599094869503	0.222143471719786	2.99625773252115	0.0027331532066525	0.0200391126713655	SCML2	protein_coding
ENSG00000102100.16	1.39191053599248	0.289978057841341	0.269095899066207	1.07760117804693	0.281211776271738	NA	SLC35A2	protein_coding
ENSG00000102103.17	40.9340309949686	-0.0641894685007991	0.0687217882717175	-0.934048285341496	0.3502789863123	0.569259090936654	PQBP1	protein_coding
ENSG00000102104.9	0.483554885313364	0.158237393995234	0.492631313213425	0.321208558512155	0.748052346773483	NA	RS1	protein_coding
ENSG00000102109.9	0.928745754215832	-0.582582451228326	0.416788551607823	-1.39778899631703	0.16217643966852	NA	PCSK1N	protein_coding
ENSG00000102119.12	41.0565097750567	0.164399292054404	0.0984494365854454	1.66988555502519	0.0949420088157998	0.25045925796551	EMD	protein_coding
ENSG00000102125.16	9.22947340324222	-0.232569168564438	0.119263438070911	-1.95004581727854	0.0511706583527273	0.164513899392505	TAZ	protein_coding
ENSG00000102128.8	0.0922601125042466	-0.613337309760997	1.74044307216736	-0.352402971156771	0.724536074068376	NA	RAB40AL	protein_coding
ENSG00000102144.15	110.612829469155	0.197738512393478	0.0493855326960991	4.00397650077584	6.22865545354464e-05	0.00112717794502741	PGK1	protein_coding
ENSG00000102145.15	17.4240119189146	0.213610273431538	0.130702406407424	1.63432548262099	0.102190525729045	0.262399259976775	GATA1	protein_coding
ENSG00000102158.21	10.7349103592565	0.0274070871901879	0.150042861078879	0.182661720745113	0.855063452779573	0.925588226885342	MAGT1	protein_coding
ENSG00000102172.16	67.7355816452481	0.310975482829469	0.0775196708195722	4.01156867078638	6.03166265117772e-05	0.00110146474135876	SMS	protein_coding
ENSG00000102174.10	2.11005132000335	-0.428026388247433	0.235558151297854	-1.81707313412479	0.0692059158205739	0.202595661765834	PHEX	protein_coding
ENSG00000102178.13	52.2619620811798	0.228925445330274	0.114532722787684	1.9987776397724	0.0456324181579926	0.15275710326405	UBL4A	protein_coding
ENSG00000102181.21	28.6947733093911	0.152796121605618	0.105334592825669	1.45057874632409	0.146897197071514	0.333098230013768	CD99L2	protein_coding
ENSG00000102189.17	44.2432104338632	-0.0165919132766949	0.0725644591251141	-0.228650684877116	0.819140427102534	0.90603312578004	EEA1	protein_coding
ENSG00000102195.10	0.120496899998092	-0.42310111557705	1.17782198521217	-0.359223312936237	0.719428037774768	NA	GPR50	protein_coding
ENSG00000102218.6	20.506042212004	0.0592323456873007	0.0750086916927875	0.78967309455147	0.429718708231473	0.639926133443829	RP2	protein_coding
ENSG00000102221.14	7.4702734328006	-0.123571538994403	0.126711114876507	-0.975222569186894	0.329449869287885	0.550049282417045	JADE3	protein_coding
ENSG00000102225.16	26.1045461186553	0.253374322240243	0.0897335530764472	2.82362966308026	0.00474832151174975	0.0302956288003189	CDK16	protein_coding
ENSG00000102226.10	41.0236755205517	-0.115288466056755	0.0838720599177199	-1.37457534928622	0.169263135280032	0.365799047204907	USP11	protein_coding
ENSG00000102230.14	58.0331775796381	0.679179504973922	0.146857495356279	4.62475206543745	3.75046744690488e-06	0.000121075435303184	PCYT1B	protein_coding
ENSG00000102239.5	0.224422314107241	-0.834016464217789	0.859619417335026	-0.970215943706099	0.331938865114478	NA	BRS3	protein_coding
ENSG00000102241.12	62.6077663581617	-0.160239397510469	0.066551886948336	-2.40773635216177	0.0160517683069312	0.0732320538113491	HTATSF1	protein_coding
ENSG00000102243.13	0.124209882864053	-0.581782153582264	1.25295418406986	-0.464328353725205	0.642412512773046	NA	VGLL1	protein_coding
ENSG00000102245.8	8.76365445440408	-0.370737343757318	0.154929208506639	-2.39294673567917	0.0167136672591731	0.0752999773245325	CD40LG	protein_coding
ENSG00000102265.12	359.803746466614	0.897610744864698	0.13481923250651	6.65788350947151	2.77798808872894e-11	1.00028940333386e-08	TIMP1	protein_coding
ENSG00000102271.14	3.68590943455453	-0.211229952873353	0.210170660130771	-1.0050401551859	0.314877514654944	0.53513553652419	KLHL4	protein_coding
ENSG00000102287.19	1.57637844165401	0.0156700340374129	0.321383700797666	0.0487580235043666	0.961112134751806	NA	GABRE	protein_coding
ENSG00000102290.23	0.624257139652451	0.175839685143236	0.462169898447368	0.380465464613683	0.703599927725218	NA	PCDH11X	protein_coding
ENSG00000102302.8	1.37495341475673	0.180460012979442	0.28239118240065	0.639042662186985	0.522795178791165	NA	FGD1	protein_coding
ENSG00000102309.15	13.0782579139208	-0.0778429442994766	0.0913122337047092	-0.852491951420329	0.393941104279049	0.610002748637191	PIN4	protein_coding
ENSG00000102312.24	1.1484274918826	-0.308329683893935	0.28316744903544	-1.08885991290385	0.276215666245481	NA	PORCN	protein_coding
ENSG00000102313.9	0.525164836260205	-0.231364472357869	0.544946642608046	-0.424563533872946	0.671154880952046	NA	ITIH6	protein_coding
ENSG00000102316.17	41.3354324261552	0.0395134360903641	0.085240742722808	0.463551053500985	0.642969429244947	0.801271349242031	MAGED2	protein_coding
ENSG00000102317.18	80.7312382181134	-0.343886150004453	0.0767504591119484	-4.48057450057543	7.44423889371511e-06	0.000209497889347578	RBM3	protein_coding
ENSG00000102349.18	3.2134802113278	-0.342495267580163	0.188859471165823	-1.81349267508773	0.0697558673551049	0.203528286986856	KLF8	protein_coding
ENSG00000102359.9	1.20597116807389	-0.551465807554467	0.397249174551721	-1.38821133656671	0.165072701225889	NA	SRPX2	protein_coding
ENSG00000102362.15	41.6581827375149	0.227684148777078	0.139237349562953	1.63522323206918	0.102002259679001	0.262059592512295	SYTL4	protein_coding
ENSG00000102383.14	2.69536731518428	-0.138308550937258	0.218183442180573	-0.63390947339987	0.526139902740374	0.718943529647083	ZDHHC15	protein_coding
ENSG00000102384.14	5.1176867555651	0.229884548875764	0.163305487619693	1.40769641134853	0.159220984925618	0.351894915220406	CENPI	protein_coding
ENSG00000102385.13	1.68691974624238	-0.202154473107793	0.388149014187076	-0.520816659888154	0.60249449628616	NA	DRP2	protein_coding
ENSG00000102387.16	1.27207576024232	-0.742718588401789	0.49054338532194	-1.51407319031394	0.130007277455905	NA	TAF7L	protein_coding
ENSG00000102390.11	17.5381541884112	0.0713980600576808	0.0823581029313514	0.866922106221822	0.385984690274148	0.602997438306524	PBDC1	protein_coding
ENSG00000102393.14	29.8712779870075	0.427794039199844	0.163995260341038	2.60857562779692	0.00909199185009472	0.0490318131915822	GLA	protein_coding
ENSG00000102401.20	68.9675292721436	-0.0118076827488272	0.0793238409131799	-0.148854147919422	0.881668722681587	0.939282780204939	ARMCX3	protein_coding
ENSG00000102409.10	33.4817484222324	0.138910966885778	0.0888233653207522	1.56390119181089	0.117840774594197	0.288620369006159	BEX4	protein_coding
ENSG00000102445.20	14.5870170159651	-0.443370966774922	0.13098352582862	-3.38493687637506	0.00071194624811171	0.00740582308313536	RUBCNL	protein_coding
ENSG00000102452.18	3.28085564398832	-0.0102723340694161	0.35014288299742	-0.0293375492355555	0.976595379822066	0.987850530781623	NALCN	protein_coding
ENSG00000102466.16	1.0896412192655	1.28133359117697	0.431960665238973	2.96632007099096	0.00301386654008827	NA	FGF14	protein_coding
ENSG00000102468.11	1.0662159974448	0.10122004340142	0.302049279303819	0.33511102438224	0.737541336953304	NA	HTR2A	protein_coding
ENSG00000102471.14	2.47774610517283	0.0655913247693088	0.215785462817678	0.303965447499716	0.761154215281677	0.871651450621112	NDFIP2	protein_coding
ENSG00000102524.12	32.4106327170132	0.567911295496944	0.0976843536810997	5.81373857834947	6.10927969523743e-09	7.72817188019507e-07	TNFSF13B	protein_coding
ENSG00000102531.16	71.3162088378588	0.0297883279242694	0.0651234116033658	0.457413504465879	0.647373859579204	0.80373716824956	FNDC3A	protein_coding
ENSG00000102539.5	0.240129007245425	-0.0959032704245902	0.89895356193336	-0.106683230909429	0.915040286470761	NA	MLNR	protein_coding
ENSG00000102543.14	6.07316613906371	0.0242331971496368	0.127795097005282	0.189625405962446	0.84960267733107	0.922093701040282	CDADC1	protein_coding
ENSG00000102547.19	4.21870395870406	0.00188351010215805	0.143172333649488	0.0131555451681694	0.98950369638527	0.99320997217146	CAB39L	protein_coding
ENSG00000102554.14	5.62900112245374	0.467941960446657	0.223854112929218	2.0903880403333	0.0365829563487068	0.131591817624203	KLF5	protein_coding
ENSG00000102572.15	199.252484766173	0.124247609585074	0.0674324127498325	1.84255025911679	0.0653947020259209	0.195079376633142	STK24	protein_coding
ENSG00000102575.13	4.5028049968646	0.436812641518198	0.166908199176991	2.61708318508066	0.00886847258539625	0.0481779344358683	ACP5	protein_coding
ENSG00000102580.15	125.631725697425	0.0373747321649332	0.10040564670964	0.372237353074534	0.70971613734989	0.842991961293083	DNAJC3	protein_coding
ENSG00000102595.20	20.8457020714849	-0.0625068308674165	0.121392596263599	-0.514914688303441	0.606612636343333	0.777960463791016	UGGT2	protein_coding
ENSG00000102606.19	37.7735613949568	-0.102082911903452	0.0570757527370163	-1.78855130257874	0.0736871064557067	0.210922958817262	ARHGEF7	protein_coding
ENSG00000102678.7	0.778299471197919	0.159356327227148	0.413367460477707	0.385507671656081	0.699861323727173	NA	FGF9	protein_coding
ENSG00000102683.8	0.160693676255462	-0.258199255317572	0.718036902091347	-0.359590509297703	0.719153381960743	NA	SGCG	protein_coding
ENSG00000102699.6	96.1996371497073	-0.0533652750671935	0.043355024665634	-1.23089020197224	0.218363932654817	0.426984189926617	PARP4	protein_coding
ENSG00000102710.20	31.5068699204561	0.00285017052769118	0.0633554152402858	0.0449870072965577	0.96411766514528	0.981468270977018	SUPT20H	protein_coding
ENSG00000102738.8	16.1517140424902	-0.00663227479353629	0.0932670285837939	-0.0711106046181975	0.943309728274184	0.971490994893382	MRPS31	protein_coding
ENSG00000102743.15	8.50173570566542	-0.168305455056228	0.123223929604358	-1.36585041230723	0.171985919606741	0.369236559319486	SLC25A15	protein_coding
ENSG00000102753.10	48.1051170040238	-0.0141310864767322	0.0670391387234352	-0.210788604176866	0.833052231311726	0.912096716381613	KPNA3	protein_coding
ENSG00000102755.12	14.4502756186827	-0.238805042524084	0.111720772926825	-2.13751692069386	0.0325559709647816	0.121275521783421	FLT1	protein_coding
ENSG00000102760.13	38.9421869907077	-0.0371788061005987	0.0856178976020553	-0.434241054053938	0.664113403676691	0.815151169288679	RGCC	protein_coding
ENSG00000102763.18	31.9483208685458	-0.297851789235878	0.099142226015026	-3.00428789233293	0.00266203300830143	0.0196184245654305	VWA8	protein_coding
ENSG00000102780.17	21.3341557411049	0.254395866814102	0.111267282382768	2.28634924270874	0.0222338352145795	0.0928263338290951	DGKH	protein_coding
ENSG00000102781.14	35.463382988289	0.0230943247309714	0.101439010978893	0.227667092848301	0.81990505673504	0.90603312578004	KATNAL1	protein_coding
ENSG00000102786.15	44.6820026697971	0.0716122255549775	0.0564621754292698	1.26832211140512	0.204682943922163	0.410844990974243	INTS6	protein_coding
ENSG00000102794.10	0.307777869356622	-0.651015806178886	0.652142083507451	-0.998272957140709	0.318147017206956	NA	ACOD1	protein_coding
ENSG00000102796.12	5.43482507138097	0.284114383028563	0.149153767623762	1.90484214750269	0.0568005933100831	0.176549520109229	DHRS12	protein_coding
ENSG00000102802.10	1.51084067419537	-0.596031951319273	0.342277607813908	-1.74136998071848	0.0816187466741148	NA	MEDAG	protein_coding
ENSG00000102804.15	553.455927711261	0.151155367157038	0.109515520618774	1.38021867862193	0.167519324590512	0.363435683646226	TSC22D1	protein_coding
ENSG00000102805.16	3.22000972914138	-0.208936399912007	0.209992206592191	-0.994972162551563	0.31974980359154	0.540438222891788	CLN5	protein_coding
ENSG00000102837.7	5.41830950408943	0.714822705464928	0.29689907115468	2.40762863516173	0.0160565045706148	0.0732320538113491	OLFM4	protein_coding
ENSG00000102854.16	0.53033995767949	-0.149125718580597	0.514947610640638	-0.289593961597515	0.772126887093414	NA	MSLN	protein_coding
ENSG00000102858.13	42.6261150453425	0.259400181165117	0.0627136933078394	4.13626063915281	3.53011214329845e-05	0.000710558570988762	MGRN1	protein_coding
ENSG00000102870.6	10.0065597238977	-0.108276170167012	0.116444216124671	-0.929854429618783	0.352446460272093	0.571326981600023	ZNF629	protein_coding
ENSG00000102871.16	9.45754833170394	-0.0868637543822798	0.106581087853545	-0.81500157421588	0.415071408990129	0.628388082759545	TRADD	protein_coding
ENSG00000102878.18	0.749997936398003	-0.619955040733935	0.365931437634054	-1.69418360101084	0.0902304000274045	NA	HSF4	protein_coding
ENSG00000102879.16	327.846663283421	0.0306941309884116	0.053657761183045	0.572035252900385	0.567298091952525	0.749457147719426	CORO1A	protein_coding
ENSG00000102882.12	39.6340381603946	0.0961471760258821	0.0664704742539976	1.44646442055586	0.148046984414892	0.335152001440037	MAPK3	protein_coding
ENSG00000102886.15	0.980298735576418	0.417499372668587	0.382844263363376	1.09052012168279	0.275484094609535	NA	GDPD3	protein_coding
ENSG00000102890.16	0.981718751634681	-0.181700856028315	0.370670310036944	-0.490195332909736	0.623995683050638	NA	ELMO3	protein_coding
ENSG00000102891.4	0.0835769008406823	-0.143006298338496	1.21824862349994	-0.117386792465769	0.906553549796258	NA	MT4	protein_coding
ENSG00000102893.16	190.100673419895	0.219457581045051	0.088351160337889	2.48392415227781	0.0129943481858448	0.0634491069449994	PHKB	protein_coding
ENSG00000102897.10	26.91946811221	0.195082087820987	0.0906653961399539	2.15167082620863	0.031423289449533	0.118579805144093	LYRM1	protein_coding
ENSG00000102898.12	108.190949883375	0.288666643310275	0.0969580620061532	2.97723198398866	0.00290863831867235	0.0210329597884222	NUTF2	protein_coding
ENSG00000102900.13	20.8794977801492	0.128752767003112	0.0816619366874681	1.57665581084449	0.114874743343318	0.283562316887013	NUP93	protein_coding
ENSG00000102901.13	23.5288349009349	0.278093719139581	0.116112951688285	2.39502755804665	0.0166191161302709	0.0750212165987432	CENPT	protein_coding
ENSG00000102904.15	1.72401005667102	0.130121347373013	0.238057684201041	0.546595871541475	0.584656406034233	NA	TSNAXIP1	protein_coding
ENSG00000102908.22	116.25653523565	-0.0625802955049144	0.0833552577773846	-0.750766024526569	0.452793479984797	0.659050011562972	NFAT5	protein_coding
ENSG00000102910.14	38.1932938763613	-0.121060403847227	0.0503349474016342	-2.40509646074044	0.0161681974815438	0.0735980542085315	LONP2	protein_coding
ENSG00000102921.8	40.3119799972549	0.0786288195588088	0.0632350281838657	1.24343772458175	0.21370657604387	0.421677876546869	N4BP1	protein_coding
ENSG00000102924.12	0.353712832218596	-0.530890261920846	0.753751629054086	-0.704330500203472	0.481226976336358	NA	CBLN1	protein_coding
ENSG00000102931.8	20.6430636531888	-0.217436878518417	0.0783022463405183	-2.77689196262435	0.00548814178718917	0.0338026206655691	ARL2BP	protein_coding
ENSG00000102934.10	1.05252077100545	-0.378762290955604	0.306854550858568	-1.23433819018111	0.217076910735848	NA	PLLP	protein_coding
ENSG00000102935.12	6.37389781894579	-0.338467696687886	0.139057833189067	-2.43400669293974	0.0149327189697105	0.0697837512451395	ZNF423	protein_coding
ENSG00000102962.5	2.01439154796184	-0.115297963236468	0.46348521131383	-0.248762981907526	0.803544127239125	0.897688186343704	CCL22	protein_coding
ENSG00000102967.12	3.90071750160027	0.371150269909568	0.169923176972705	2.18422393296699	0.0289457971163129	0.111427036432122	DHODH	protein_coding
ENSG00000102970.11	0.19293346126149	0.0381147443667715	0.689311774081757	0.0552939116955382	0.955904312510815	NA	CCL17	protein_coding
ENSG00000102974.16	98.1373166429695	-0.0560342430178055	0.0470018421455075	-1.19217120989292	0.233194119712782	0.446029014318524	CTCF	protein_coding
ENSG00000102977.17	10.8678209905533	-0.0458563275126751	0.106307204338678	-0.431356725049264	0.666209010612935	0.816296408344599	ACD	protein_coding
ENSG00000102978.13	19.5581260555617	-0.0169324094027399	0.0803691936143904	-0.210682833076331	0.833134771161611	0.912115973448391	POLR2C	protein_coding
ENSG00000102981.10	3.17315102720872	-0.0209791540201304	0.185956516990276	-0.112817525084251	0.910175224039832	0.955561503528062	PARD6A	protein_coding
ENSG00000102984.15	3.45855508443294	-0.224317422475901	0.166801195238609	-1.34481903534932	0.178683681521594	0.378241624903187	ZNF821	protein_coding
ENSG00000102996.5	1.13791024109173	0.0835769524712722	0.311258787142871	0.268512748630963	0.788304663079279	NA	MMP15	protein_coding
ENSG00000103005.12	25.296248339775	0.298338337817337	0.0816769569750541	3.65266225464859	0.000259535499452126	0.00336222972214594	USB1	protein_coding
ENSG00000103018.17	22.6754381491614	-0.0542617714807736	0.0765173124694702	-0.709143718324186	0.478235295441104	0.679398912886133	CYB5B	protein_coding
ENSG00000103021.9	1.91412832939456	-0.478297012158877	0.305842418417484	-1.56386747997129	0.117848693005862	0.288620369006159	CCDC113	protein_coding
ENSG00000103023.12	0.438583415128623	-0.624242842386798	0.69352377513296	-0.900103017040936	0.368065430604824	NA	PRSS54	protein_coding
ENSG00000103024.8	1.99574255672686	-0.135399469136206	0.220733330008196	-0.613407450207806	0.539606961081318	0.728686795773594	NME3	protein_coding
ENSG00000103034.14	10.3215819604209	-0.34400849918061	0.211654892959514	-1.62532741091137	0.104092813804069	0.265777342591008	NDRG4	protein_coding
ENSG00000103035.11	58.6470958182342	-0.047605942941555	0.0597334985400046	-0.796972286993579	0.425467126455046	0.636500996783659	PSMD7	protein_coding
ENSG00000103037.12	2.99725343754934	-0.00230809378226761	0.174939881150412	-0.0131936398212317	0.98947330388747	0.99320997217146	SETD6	protein_coding
ENSG00000103042.9	3.53226590443249	0.325358956381797	0.208798106434212	1.55824668115135	0.11917478295853	0.290925629191457	SLC38A7	protein_coding
ENSG00000103043.15	26.2337083281651	-0.16279448562526	0.0679809476386645	-2.39470750673487	0.016633628403935	0.0750356709529263	VAC14	protein_coding
ENSG00000103044.11	0.687192800922995	-0.191481856083117	0.364498125042612	-0.525330153785379	0.599353698970261	NA	HAS3	protein_coding
ENSG00000103047.8	12.6484563931857	0.0625913951921877	0.0922859248933916	0.678233384608683	0.4976237282847	0.69602888608586	TANGO6	protein_coding
ENSG00000103051.20	13.0972178749361	-0.0957793295445907	0.091236865998097	-1.04978758856742	0.293815782832086	0.513894013988166	COG4	protein_coding
ENSG00000103056.12	4.29602888160485	-0.169821717866032	0.20047567198311	-0.847093895165193	0.396942787604495	0.612942750346525	SMPD3	protein_coding
ENSG00000103061.13	18.0780927336023	0.0457699582766517	0.0828937641405555	0.552152007466373	0.580844212418163	0.759124734759261	SLC7A6OS	protein_coding
ENSG00000103064.15	23.1907909062248	-0.448852915172095	0.0848407569302424	-5.29053407127367	1.21959698793957e-07	8.4786141097205e-06	SLC7A6	protein_coding
ENSG00000103066.13	1.62937829161415	-0.372726561988088	0.267722541534391	-1.39221210082607	0.16385817949072	NA	PLA2G15	protein_coding
ENSG00000103067.14	0.744757890486481	-0.701332050518493	0.449662670024458	-1.55968484215144	0.118834375897179	NA	ESRP2	protein_coding
ENSG00000103089.9	0.453280047505019	-0.121351191166918	0.516240321272518	-0.235067247106522	0.814156539497821	NA	FA2H	protein_coding
ENSG00000103091.15	12.8882985716442	-0.031057341229664	0.0996116877540586	-0.311784108169561	0.755204602300367	0.86884622199361	WDR59	protein_coding
ENSG00000103111.15	41.2023762776847	0.0409653787425331	0.0633407008119163	0.646746534494078	0.517796000467194	0.713150146881378	MON1B	protein_coding
ENSG00000103121.9	17.9417900750352	0.448067989675395	0.127229615064816	3.52172715013822	0.000428745178321436	0.00494109299990511	CMC2	protein_coding
ENSG00000103126.15	47.1260832756158	0.0194542668961295	0.0663278997754283	0.293304430895557	0.769289467147586	0.876308564824266	AXIN1	protein_coding
ENSG00000103145.11	12.8872122208662	0.233935793920662	0.0966424807488327	2.42063109419392	0.0154935916588684	0.0715975111818629	HCFC1R1	protein_coding
ENSG00000103148.17	88.3774957152197	0.334534943157742	0.10530888680915	3.17670192226053	0.00148960051930347	0.0130275776055099	NPRL3	protein_coding
ENSG00000103150.7	17.5708858662296	0.0563645365257957	0.0843935608160839	0.667877216943471	0.504211971541887	0.701471043824323	MLYCD	protein_coding
ENSG00000103152.12	9.90104102123695	0.200635655268103	0.112338804903298	1.7859870900426	0.0741013484645685	0.211939839280725	MPG	protein_coding
ENSG00000103154.10	1.25714249407516	0.280274254124072	0.316521249937107	0.88548321535999	0.375896068347549	NA	NECAB2	protein_coding
ENSG00000103160.12	15.2081248743082	0.0658663156488496	0.12342760969292	0.533643289477297	0.593588351880892	0.768841948440204	HSDL1	protein_coding
ENSG00000103168.17	6.56499878677894	-0.0735479833285523	0.140451513454877	-0.523653903894606	0.600519282340626	0.773480314037466	TAF1C	protein_coding
ENSG00000103174.13	3.83074886346047	-0.350335960990974	0.182236800020593	-1.92242160173679	0.0545527296180173	0.171806230550755	NAGPA	protein_coding
ENSG00000103175.11	4.60288264360754	0.199880926961717	0.220742146733029	0.905495076132687	0.365203167244045	0.582524770287156	WFDC1	protein_coding
ENSG00000103184.12	24.9008938169961	0.154284330766483	0.195700836428553	0.788368274669125	0.430481322295337	0.640454413496496	SEC14L5	protein_coding
ENSG00000103187.8	1235.42227635984	0.248439056237386	0.0582811772574229	4.26276660713376	2.01911376565221e-05	0.00046018132616821	COTL1	protein_coding
ENSG00000103194.16	55.7185340661522	0.0264515013141144	0.0666213143247937	0.397042621902616	0.69133603057207	0.833628016256533	USP10	protein_coding
ENSG00000103196.12	5.46549372092975	0.462669951378296	0.191594677130995	2.41483718810186	0.0157422446231345	0.0723391168987818	CRISPLD2	protein_coding
ENSG00000103197.18	27.1115749146176	-0.185546951620332	0.071986426744549	-2.57752690349202	0.00995101348607191	0.0523182637158023	TSC2	protein_coding
ENSG00000103199.14	3.36858125491931	0.047365159776516	0.19122130915475	0.247698125203111	0.804367982547952	0.897902306817559	ZNF500	protein_coding
ENSG00000103200.6	0.0207874486898521	-0.589246998997742	2.76708163105113	-0.212948903417029	0.831366817656443	NA	RP11-723C11.2	processed_pseudogene
ENSG00000103202.13	61.7786650838072	0.54523234724077	0.122494878047897	4.45106241117753	8.54465018794322e-06	0.000230311943549494	NME4	protein_coding
ENSG00000103222.20	40.8130260120581	-0.121356925202471	0.098776764270115	-1.22859790052049	0.219222603046221	0.428137587113643	ABCC1	protein_coding
ENSG00000103226.19	0.547474068708523	-0.372683183225921	0.519893896102432	-0.716844698543053	0.473469927823066	NA	NOMO3	protein_coding
ENSG00000103227.19	1.91676700383647	-0.288972886613594	0.235831072902288	-1.22533847239598	0.220447718593514	0.429785827045497	LMF1	protein_coding
ENSG00000103241.7	1.07362313313359	-0.517751942361123	0.343676078592603	-1.50651143507393	0.131935933870503	NA	FOXF1	protein_coding
ENSG00000103245.14	4.81256907311794	-0.0394892682639396	0.16387678481084	-0.240969264252539	0.809578938255105	0.900579612635966	CIAO3	protein_coding
ENSG00000103248.19	6.24425554738314	0.164340217205969	0.130770566803923	1.25670646860758	0.208859944930051	0.415736386485146	MTHFSD	protein_coding
ENSG00000103249.18	7.12712272208861	0.0031908821114999	0.165808747811888	0.0192443532299031	0.984646175383438	0.991210483219328	CLCN7	protein_coding
ENSG00000103253.19	1.14265380051955	-0.342756596973385	0.292698079111655	-1.17102441537593	0.241588963377263	NA	HAGHL	protein_coding
ENSG00000103254.10	2.59852218221353	-0.0920823768201763	0.186756397633944	-0.493061431826632	0.621969181368076	0.787612497792665	ANTKMT	protein_coding
ENSG00000103257.9	18.0791310230267	-0.0390498172953068	0.136445846342165	-0.286192788876707	0.774730466511708	0.880067548250876	SLC7A5	protein_coding
ENSG00000103260.9	1.9191953800639	0.102560619251431	0.243900519157124	0.420501848892582	0.674118879010401	0.822043367310096	METRN	protein_coding
ENSG00000103264.18	9.60116442258196	-0.170352710107145	0.113968609609762	-1.49473359980829	0.134983981642165	0.316299024562143	FBXO31	protein_coding
ENSG00000103266.11	46.3027851292762	0.0228500903983705	0.0588133541659063	0.38851874242562	0.697632186832414	0.836580329409201	STUB1	protein_coding
ENSG00000103269.14	0.180078474721946	-0.965095247033648	0.9261699541407	-1.04202823976196	0.297398586403235	NA	RHBDL1	protein_coding
ENSG00000103274.11	19.9946192385674	0.205659363014962	0.0813630779876828	2.52767432232708	0.0114820806886165	0.0576897528122508	NUBP1	protein_coding
ENSG00000103275.21	56.9392851959586	-0.0370883713498783	0.0465693350647122	-0.796411872712821	0.425792679627588	0.636798787119114	UBE2I	protein_coding
ENSG00000103310.11	0.64217109505103	0.204252463646425	0.43660200464294	0.467823009226596	0.639911164788342	NA	ZP2	protein_coding
ENSG00000103313.13	57.8067690326631	0.301157153778056	0.083337429777957	3.61370820507009	0.000301848753910789	0.00377122958289076	MEFV	protein_coding
ENSG00000103316.12	2.45818307141953	0.709833825148735	0.271732302868905	2.61225411058761	0.00899473701574463	0.0486800188549245	CRYM	protein_coding
ENSG00000103319.12	16.6183156709841	-0.0349565124744605	0.0979165210848643	-0.357003211380066	0.721089401613952	0.849874818872407	EEF2K	protein_coding
ENSG00000103326.12	18.2674314181431	0.07177189251628	0.0975845495979741	0.735484180763898	0.462044670733052	0.665896275770141	CAPN15	protein_coding
ENSG00000103335.22	16.6809034817593	-0.260158951720253	0.124215779512715	-2.09441145674751	0.0362233430632493	0.130800824540296	PIEZO1	protein_coding
ENSG00000103342.13	239.491499132036	-0.163210088320493	0.0882033329432495	-1.85038459289858	0.0642581380296938	0.192527636516106	GSPT1	protein_coding
ENSG00000103343.13	4.52961948582946	-0.000190708677358563	0.162113234010457	-0.00117639178887926	0.999061375370691	0.999346028515608	ZNF174	protein_coding
ENSG00000103351.13	8.96117135558989	-0.0525569479381369	0.102175424475363	-0.514379540951255	0.606986660335638	0.778177115082809	CLUAP1	protein_coding
ENSG00000103353.16	15.8710768407433	-0.0988817150293802	0.086815964329517	-1.13898078300515	0.254711169512669	0.471496435749054	UBFD1	protein_coding
ENSG00000103355.14	0.597925238954842	-0.63562105999961	0.484474038963676	-1.31198167265938	0.189526318412306	NA	PRSS33	protein_coding
ENSG00000103356.18	5.09927281644707	0.279256610134767	0.147207394906707	1.89702840887679	0.0578241887565242	0.178899555564633	EARS2	protein_coding
ENSG00000103363.15	89.953604940288	0.119198575374175	0.0546322510935485	2.18183532598844	0.0291216883795853	0.111889430893165	ELOB	protein_coding
ENSG00000103365.15	49.1236548165638	-0.179482301473976	0.0714011981509303	-2.51371554150366	0.0119466750491867	0.0595130038012517	GGA2	protein_coding
ENSG00000103375.11	0.316398606330256	-0.724487345513557	0.88045829476919	-0.822852541474982	0.410591853679986	NA	AQP8	protein_coding
ENSG00000103381.12	82.8065219977509	-0.100084252444051	0.0787394107435839	-1.27108206041797	0.203699456712237	0.409762422376442	CPPED1	protein_coding
ENSG00000103404.15	30.2431122328569	0.0373772073524843	0.126951916639825	0.294420189484238	0.768436841255341	0.876027585692645	USP31	protein_coding
ENSG00000103415.12	30.7241818237536	-0.188167557980275	0.0777806414162317	-2.4192081031233	0.0155543387955385	0.0717809989174326	HMOX2	protein_coding
ENSG00000103423.14	13.0619706922508	0.138774738030965	0.0923908985311427	1.50203905619759	0.133087022520421	0.313265346505913	DNAJA3	protein_coding
ENSG00000103426.12	0.0286185607737665	-0.646974587855957	2.62427459298956	-0.24653463840418	0.805268394135242	NA	CORO7-PAM16	protein_coding
ENSG00000103429.11	19.2235407349464	-0.00810319852216877	0.0682357607235363	-0.118752959390306	0.905471077837868	0.953688618171243	BFAR	protein_coding
ENSG00000103449.12	1.28736906174611	0.284410928648848	0.375675111223488	0.757066199361961	0.449010202981027	NA	SALL1	protein_coding
ENSG00000103460.17	0.749068800933512	-0.0523695559458688	0.455105680814169	-0.115071198083446	0.908388688826604	NA	TOX3	protein_coding
ENSG00000103472.10	0.683811354015689	-0.39472439170126	0.380489076690856	-1.03741320285515	0.299543327823584	NA	RRN3P2	lncRNA
ENSG00000103479.17	112.767054604856	-0.198765053406233	0.0514059447310637	-3.86657719153099	0.000110373539292671	0.00177342747401257	RBL2	protein_coding
ENSG00000103485.19	2.74840994308866	-0.0745348025736538	0.185671386796483	-0.40143397353601	0.688100640719285	0.831285520012876	QPRT	protein_coding
ENSG00000103489.12	13.8706396447759	-0.251770401378161	0.121977941628359	-2.06406501058406	0.0390115528958309	0.137578914444037	XYLT1	protein_coding
ENSG00000103490.14	69.3588945865059	0.312715997244564	0.0727464211013985	4.29871315330662	1.71792635995202e-05	0.000400182678790717	PYCARD	protein_coding
ENSG00000103494.16	2.93136813189719	-0.0127393269645833	0.241728521384161	-0.0527009675632674	0.95797016809486	0.978344726887173	RPGRIP1L	protein_coding
ENSG00000103495.14	101.605447033428	0.158285993709188	0.0656782166033321	2.41002271217513	0.0159515274648408	0.0730617417445398	MAZ	protein_coding
ENSG00000103496.15	30.0591694865258	0.140299302244926	0.0609580096800086	2.30157288568654	0.0213592706859049	0.0902099964638081	STX4	protein_coding
ENSG00000103502.14	13.9557891927001	0.235852601365133	0.0939757009832958	2.50971899009358	0.0120827270932545	0.0600204232651478	CDIPT	protein_coding
ENSG00000103507.14	14.5940000038228	0.0355140042819227	0.088920440110866	0.399390783914743	0.689605283614953	0.832327202217859	BCKDK	protein_coding
ENSG00000103510.20	25.9132592510736	-0.134590959677586	0.0629111000785238	-2.13938334426824	0.032404634737382	0.120897525403043	KAT8	protein_coding
ENSG00000103512.15	12.771829468588	-0.398007428180939	0.183558553039108	-2.16828593160757	0.0301369381563945	0.114909862212937	NOMO1	protein_coding
ENSG00000103522.16	7.47838685541405	-0.127515918188835	0.132697605620864	-0.960951161041795	0.336576724909919	0.556522659591428	IL21R	protein_coding
ENSG00000103528.17	2.80075828316674	-0.433830887828282	0.198694419344749	-2.18340751219366	0.0290058132290983	0.111566320234519	SYT17	protein_coding
ENSG00000103534.17	2.09645614673405	0.320453732076508	0.325907683467355	0.98326534884719	0.325476859567963	0.546338936040271	TMC5	protein_coding
ENSG00000103540.16	19.4588227522315	-0.0159293679527602	0.0743339046412743	-0.214294782840122	0.830317186235418	0.910757632241731	CCP110	protein_coding
ENSG00000103544.15	32.3746091356246	-0.00907096374133928	0.0639929959974276	-0.141749321155458	0.887278015590731	0.942443474241029	VPS35L	protein_coding
ENSG00000103546.19	0.8869305763649	0.190703244406179	0.471720033926461	0.404272090839179	0.686012646306067	NA	SLC6A2	protein_coding
ENSG00000103549.22	76.5342211257526	0.0134408779010902	0.0481008660169536	0.279431099979632	0.779914006884416	0.883110175671493	RNF40	protein_coding
ENSG00000103550.14	13.5032248665296	-0.159681098521688	0.100225138523668	-1.59322402417015	0.111109943603231	0.277044910870059	KNOP1	protein_coding
ENSG00000103569.10	26.9572480365119	0.691546047376514	0.136171223862711	5.07850357630433	3.80419272769675e-07	1.99336859981513e-05	AQP9	protein_coding
ENSG00000103591.13	33.8981182268301	0.0477526337681605	0.0512959919360952	0.930923293727333	0.351893244169871	0.571023437471401	AAGAB	protein_coding
ENSG00000103599.20	2.30456396242361	-0.28662850248924	0.26727841435961	-1.07239674844672	0.283541867793805	0.503093979344229	IQCH	protein_coding
ENSG00000103642.12	19.6797967465431	0.340614022343808	0.0871253635118782	3.90947031512092	9.24987207603674e-05	0.00155192298164616	LACTB	protein_coding
ENSG00000103647.13	2.86957775979454	0.0487513848486501	0.244593514787162	0.199315933993884	0.842015615706907	0.917404398430607	CORO2B	protein_coding
ENSG00000103653.17	183.075990445569	0.0383943626766254	0.0433785277116743	0.885100640847533	0.376102353858594	0.593572190968334	CSK	protein_coding
ENSG00000103657.14	213.884432647356	-0.0197498481509344	0.0446956034171598	-0.441874516529111	0.658580012204735	0.811408941164335	HERC1	protein_coding
ENSG00000103671.10	16.4814057394537	0.141128802940186	0.0835147839100769	1.6898661091208	0.0910535726863629	0.24309226639441	TRIP4	protein_coding
ENSG00000103707.10	4.49373918120131	-0.0635318400260361	0.149681364540557	-0.424447226420239	0.671239685008503	0.820344534128761	MTFMT	protein_coding
ENSG00000103710.11	0.199664102232078	-0.757968090931715	0.760170963563617	-0.997102135259712	0.318714936699809	NA	RASL12	protein_coding
ENSG00000103723.17	2.74040583851881	0.277752823578381	0.362904821335603	0.76535997112456	0.444057222045632	0.652290331504897	AP3B2	protein_coding
ENSG00000103740.10	12.021548696603	0.161503116728944	0.179163513390681	0.901428609388639	0.367360475724088	0.585035513789223	ACSBG1	protein_coding
ENSG00000103742.12	0.791325659510217	0.552993105988197	0.425084113453137	1.30090278250109	0.193291733578571	NA	IGDCC4	protein_coding
ENSG00000103769.10	596.034891066842	0.189814898218599	0.0959033346051932	1.97923147302451	0.0477899509317298	0.157946406433109	RAB11A	protein_coding
ENSG00000103811.18	24.9777669208921	-0.136576999002163	0.106665430204312	-1.28042420811088	0.20039598459817	0.406142417623336	CTSH	protein_coding
ENSG00000103832.10	0.69694573117293	-0.156140990116861	0.38480879650272	-0.405762528133262	0.684917094003134	NA	GOLGA8UP	unprocessed_pseudogene
ENSG00000103852.13	5.51959592842778	-0.103500451481085	0.152958941205022	-0.676655125000874	0.498624794810932	0.696804457511186	TTC23	protein_coding
ENSG00000103855.18	1.4530976226152	0.266506911770387	0.288722606149914	0.923055230500405	0.35597842369549	NA	CD276	protein_coding
ENSG00000103876.14	18.7627199473979	0.73232543905785	0.15261278572324	4.79858509617869	1.59790416655825e-06	6.21589147118492e-05	FAH	protein_coding
ENSG00000103888.17	3.58001165304987	-0.0697390585589772	0.213432201206019	-0.326750406756384	0.743856671858166	0.86234000734758	CEMIP	protein_coding
ENSG00000103932.12	8.45044612829268	-0.173952141091929	0.113302396456876	-1.53529092527303	0.124712382225629	0.300143270538903	RPAP1	protein_coding
ENSG00000103942.13	69.6922249810487	0.537657222249868	0.142913638215028	3.76211276240067	0.000168484049432219	0.00245692783611282	HOMER2	protein_coding
ENSG00000103966.11	25.7073694264155	0.0475388422099597	0.0803726070117053	0.591480654634435	0.554198413379886	0.739580758252755	EHD4	protein_coding
ENSG00000103978.16	10.0679211812167	-0.037968883636464	0.103197387919969	-0.367924851604862	0.712929269119155	0.844795015293249	TMEM87A	protein_coding
ENSG00000103994.18	158.099221304894	0.114715667461711	0.046983497526715	2.44161617377428	0.014621683017424	0.0687211928683266	ZNF106	protein_coding
ENSG00000103995.14	9.8828513113078	0.138210440744988	0.117529644826458	1.17596237910074	0.239609909880348	0.453817187495679	CEP152	protein_coding
ENSG00000104043.15	19.03962116149	0.313431037069586	0.116623846749795	2.6875381476828	0.00719808797464925	0.0413422489316614	ATP8B4	protein_coding
ENSG00000104044.16	0.564033356800513	0.208394080860395	0.556602664923472	0.37440367068499	0.708104012406863	NA	OCA2	protein_coding
ENSG00000104047.15	8.25745244966332	0.0214956355276588	0.117923185479207	0.182285064979431	0.855359018747616	0.92566691222674	DTWD1	protein_coding
ENSG00000104055.16	0.738630169074542	0.488816254446522	0.522198650321028	0.93607337771941	0.349235408968076	NA	TGM5	protein_coding
ENSG00000104059.5	0.926832801644373	-0.056189645220159	0.428304127553394	-0.131190996316407	0.895624218298271	NA	FAM189A1	protein_coding
ENSG00000104064.18	24.2992369465025	0.0537264499024035	0.082812106073257	0.648775311364212	0.516483617523678	0.71201165042335	GABPB1	protein_coding
ENSG00000104067.17	50.8216126366911	-0.429844351087096	0.0888334815634552	-4.83876510885201	1.30648341344315e-06	5.24198473570919e-05	TJP1	protein_coding
ENSG00000104081.14	14.2651169291296	-0.0270938019656855	0.110776544692	-0.244580674013767	0.806781129551788	0.899345310788544	BMF	protein_coding
ENSG00000104093.14	48.2773728079366	0.344949300939596	0.0916124621863005	3.76530979200316	0.00016634271248936	0.00243439799206199	DMXL2	protein_coding
ENSG00000104112.9	0.744587158141566	0.0836518299178929	0.457723082465736	0.182756415663514	0.854989147821201	NA	SCG3	protein_coding
ENSG00000104129.10	12.8122962160552	-0.0814912763101136	0.100385384593745	-0.811784271584005	0.416915428664413	0.630152121917378	DNAJC17	protein_coding
ENSG00000104131.13	144.011350378525	-0.184536525197625	0.0757686388661759	-2.43552646529069	0.014870136775022	0.0695144243447518	EIF3J	protein_coding
ENSG00000104133.16	74.4155636246291	0.0289408124080587	0.0462563660578227	0.625661176493659	0.531537203140199	0.722942076871459	SPG11	protein_coding
ENSG00000104140.7	0.358337143647072	0.0540532359101541	0.661880176534894	0.0816661955236915	0.93491216060017	NA	RHOV	protein_coding
ENSG00000104142.11	12.9083882172973	0.153798702589017	0.0931632659870668	1.65085134102499	0.0987689336772189	0.256996875232386	VPS18	protein_coding
ENSG00000104147.9	0.964904730790479	0.738101415146751	0.318269860463911	2.31910559822062	0.0203893113008646	NA	OIP5	protein_coding
ENSG00000104154.7	3.204928473552	-0.196944964416654	0.195658486545624	-1.00657511919745	0.314138996000557	0.5346319731343	SLC30A4	protein_coding
ENSG00000104164.12	102.955952973949	0.0397955639086662	0.0912930145868287	0.435910283922289	0.662901823428545	0.814312920816377	BLOC1S6	protein_coding
ENSG00000104177.18	7.75795127923617	-0.334156193942832	0.134098134451949	-2.49187802133496	0.0127069668065184	0.0624050235853955	MYEF2	protein_coding
ENSG00000104205.16	7.35183477240665	0.196129043839116	0.12023381766981	1.63123027813799	0.102841738718084	0.263733845291829	SGK3	protein_coding
ENSG00000104213.13	0.400375372973958	-0.313606816770229	0.60640222651088	-0.517159738305483	0.605044654904965	NA	PDGFRL	protein_coding
ENSG00000104218.16	47.9339250107632	-0.00336409725407773	0.0790186462353953	-0.042573461003826	0.966041551353838	0.982184249787779	CSPP1	protein_coding
ENSG00000104219.13	42.4066520381834	0.0601171069381839	0.0650481172688209	0.924194418875203	0.355385100916097	0.574143984432793	ZDHHC2	protein_coding
ENSG00000104221.13	4.46479803905221	0.315711093276628	0.139589844658075	2.26170531280382	0.0237156162745965	0.0974936766229971	BRF2	protein_coding
ENSG00000104228.13	40.5631138600874	0.105364651967414	0.0898093454002269	1.17320365155615	0.240714148070627	0.455170709755422	TRIM35	protein_coding
ENSG00000104231.11	62.4611268348365	-0.171775121167835	0.100223661896829	-1.71391783054845	0.0865438178652308	0.234938108308803	ZFAND1	protein_coding
ENSG00000104237.11	2.14693311762871	0.488532154530337	0.338597989238242	1.4428087881721	0.149074342858705	0.336621803628363	RP1	protein_coding
ENSG00000104267.10	282.962665710955	0.194035013951046	0.129196703953285	1.50185730760751	0.133133964334548	0.31327082123828	CA2	protein_coding
ENSG00000104290.11	1.67469903441291	0.0608571658693318	0.317027421969631	0.191961835639447	0.847772100161316	NA	FZD3	protein_coding
ENSG00000104299.15	10.2145997496375	-0.0791885852885631	0.10449127804467	-0.757848758005523	0.448541529377937	0.656063815962335	INTS9	protein_coding
ENSG00000104312.8	10.1385276008344	0.279077487574953	0.0947448271597449	2.94556965209734	0.00322360559456203	0.0227826338019298	RIPK2	protein_coding
ENSG00000104313.20	1.50948854893783	-0.11594061151335	0.346242899045259	-0.334853398677773	0.737735677084512	NA	EYA1	protein_coding
ENSG00000104320.14	43.8810707140738	0.233317347934552	0.0665740745810038	3.5046277308844	0.000457246165972259	0.00521617214358118	NBN	protein_coding
ENSG00000104321.11	0.625535915784084	0.184702345907167	0.443674449978878	0.416301515482714	0.677189383762779	NA	TRPA1	protein_coding
ENSG00000104324.16	24.4786382826454	0.428624543849175	0.114468971810437	3.74446050375107	0.000180781811535436	0.00259582717729257	CPQ	protein_coding
ENSG00000104325.7	39.4071958264288	0.0670325422474659	0.0566949300697316	1.18233750645815	0.23707180908456	0.450622552108077	DECR1	protein_coding
ENSG00000104327.7	0.434729082323116	0.316151306075946	0.517851890394371	0.610505265965488	0.541527156144392	NA	CALB1	protein_coding
ENSG00000104331.9	11.6892136459655	0.177377123696358	0.125716938614862	1.41092461883564	0.158266842153834	0.35028231116884	BPNT2	protein_coding
ENSG00000104332.12	1.15570081963229	0.282165649380075	0.390107884330709	0.723301580700359	0.469494621884471	NA	SFRP1	protein_coding
ENSG00000104341.17	8.78368401918717	0.440090438767219	0.18955242833853	2.32173463893188	0.0202472285760999	0.0866337083772613	LAPTM4B	protein_coding
ENSG00000104343.21	14.1852696791605	0.0594786030980735	0.0903896803750692	0.6580242661692	0.510522538470552	0.707237645037186	UBE2W	protein_coding
ENSG00000104356.11	4.54914545226005	-0.13403517431286	0.148820226356925	-0.900651595512261	0.367773592464988	0.585162537841131	POP1	protein_coding
ENSG00000104361.10	2.92988133636011	-0.0527979624309479	0.17544029173047	-0.300945477861275	0.763456070527713	0.872707659619102	NIPAL2	protein_coding
ENSG00000104365.16	38.1746044094034	-0.0747518593819678	0.0621518936517446	-1.20272858942681	0.229081366735117	0.440420377003479	IKBKB	protein_coding
ENSG00000104368.19	3.34818368389029	-0.179896706751581	0.233504602269026	-0.770420390020057	0.441050562099015	0.649541925342238	PLAT	protein_coding
ENSG00000104369.5	1.05022607096181	-0.214980066308179	0.429280927981516	-0.500791095749391	0.616518152895471	NA	JPH1	protein_coding
ENSG00000104371.5	0.29105094642229	-0.0541491546211376	0.804613714114149	-0.067298324240911	0.946344210928328	NA	DKK4	protein_coding
ENSG00000104375.17	30.7055019403147	0.11775797850491	0.107100588179166	1.09950823339939	0.27154644469621	0.490804384982401	STK3	protein_coding
ENSG00000104381.14	6.53494911920173	0.0185385570893879	0.165662897110408	0.111905305368604	0.910898489953522	0.955749215064055	GDAP1	protein_coding
ENSG00000104388.15	55.8354077362539	-0.0103436864031049	0.0483966122647163	-0.213727488745033	0.830759573696525	0.910864826157113	RAB2A	protein_coding
ENSG00000104408.11	187.824372078561	-0.135809313785218	0.0445238686655467	-3.05025861084505	0.00228644394739722	0.0176663305992015	EIF3E	protein_coding
ENSG00000104412.8	82.9642575431219	-0.0912829541893444	0.0881678685873253	-1.03533130211641	0.300514216205489	0.520260903286436	EMC2	protein_coding
ENSG00000104413.18	1.04514404275145	-0.180621890746119	0.426391763671335	-0.42360548710163	0.671853552943839	NA	ESRP1	protein_coding
ENSG00000104415.14	0.393194707737887	0.0672663639335817	0.619546950717105	0.108573472689556	0.913540802070241	NA	CCN4	protein_coding
ENSG00000104419.17	54.1605905585371	-0.0822983221595723	0.0628921951082903	-1.30856177015077	0.190682837895378	0.393157144054371	NDRG1	protein_coding
ENSG00000104427.12	2.86458145557928	0.024160004389429	0.179408713439445	0.134664609796579	0.89287705554236	0.9453160804419	ZC2HC1A	protein_coding
ENSG00000104432.14	5.55383252360168	-0.154487713871427	0.164104711795157	-0.941397185866702	0.346501355193647	0.566094329490327	IL7	protein_coding
ENSG00000104435.14	0.314046206294983	0.108483628705665	0.681138196233559	0.159268162181388	0.873457603444186	NA	STMN2	protein_coding
ENSG00000104442.10	14.8660306513396	-0.0753524064304829	0.0853290229604729	-0.883080619186141	0.377192714738579	0.594491278683936	ARMC1	protein_coding
ENSG00000104447.13	19.1552587266667	-0.0859389657745607	0.089553867963011	-0.95963432657154	0.337239286534452	0.557158976565096	TRPS1	protein_coding
ENSG00000104450.13	4.54497378917007	0.0762124875482446	0.152349580016149	0.500247441050812	0.616900857402454	0.784837312729699	SPAG1	protein_coding
ENSG00000104472.10	29.0095671437619	-0.0639087635093026	0.0792314583757395	-0.806608445931007	0.419892106211414	0.63239974228034	CHRAC1	protein_coding
ENSG00000104490.18	13.4545917864906	-0.218861371929437	0.111428758473143	-1.96413722030464	0.0495141808629659	0.161441291353292	NCALD	protein_coding
ENSG00000104497.14	5.9578087034512	0.0916031454516805	0.121200351714798	0.755799336847105	0.449769514414867	0.656833744896836	SNX16	protein_coding
ENSG00000104499.7	0.0739985922288065	-0.65505425464155	1.91680971828758	-0.341741931080543	0.732545113406163	NA	GML	protein_coding
ENSG00000104517.13	146.714526594645	-0.0425697550894792	0.0550897911567494	-0.772734007438032	0.439679816051609	0.648642048199679	UBR5	protein_coding
ENSG00000104518.11	22.3907500221508	0.298055598669363	0.0882250649072607	3.37835510784457	0.000729208487766812	0.00755739837174121	GSDMD	protein_coding
ENSG00000104522.16	20.6897118853031	0.285847580285283	0.103990881915091	2.7487754216632	0.00598183556669226	0.0361315750616787	GFUS	protein_coding
ENSG00000104524.14	1.84714840934087	-0.358130292713401	0.227924644750988	-1.57126620995577	0.116120826478581	0.285584022108355	PYCR3	protein_coding
ENSG00000104529.18	529.637359024925	-0.173429498214829	0.0518320616720271	-3.3459888073182	0.000819897052201041	0.00817162122360484	EEF1D	protein_coding
ENSG00000104537.17	0.880171687575333	0.25142883572612	0.51833628292007	0.485068948501318	0.627627437596352	NA	ANXA13	protein_coding
ENSG00000104549.12	5.96692245099734	0.0941651232744501	0.151470823865579	0.621671691427622	0.534157769594017	0.724471465946376	SQLE	protein_coding
ENSG00000104611.12	3.57947741519927	-0.376528337394613	0.170863453420237	-2.20367977971594	0.0275468721702461	0.107515488017445	SH2D4A	protein_coding
ENSG00000104613.12	28.7897022745776	-0.0054600246044742	0.0564104567841193	-0.0967910014515484	0.922892370182181	0.96143750404068	INTS10	protein_coding
ENSG00000104626.15	9.55180888450305	0.100633461544411	0.103592316768751	0.971437503121532	0.331330460642215	0.55164326958539	ERI1	protein_coding
ENSG00000104635.15	2.06463720349453	0.186631447540842	0.250988101286018	0.743586833736644	0.457126470977381	0.662490483209419	SLC39A14	protein_coding
ENSG00000104643.10	7.63007406549893	0.0208609998786636	0.103719365442624	0.201129266358687	0.840597498318585	0.916570437835849	MTMR9	protein_coding
ENSG00000104660.19	23.8021215129046	-0.277594823541552	0.0909063257093349	-3.05363594200405	0.00226086262251464	0.0175507428457562	LEPROTL1	protein_coding
ENSG00000104671.8	11.0791223807421	-0.0175219197077098	0.0930705326569047	-0.188264955700883	0.850668955408063	0.922823031347658	DCTN6	protein_coding
ENSG00000104679.12	17.3626852392429	-0.107392676422496	0.0977626447349509	-1.09850420591273	0.271984382104925	0.49126613909094	R3HCC1	protein_coding
ENSG00000104687.14	56.5443881264236	0.182402619382081	0.0657309574577587	2.77498801838236	0.00552037415551093	0.0339267458493829	GSR	protein_coding
ENSG00000104689.10	3.68272816550265	-0.44327167336811	0.183708878184743	-2.41290283707651	0.0158260378637082	0.0726528439751732	TNFRSF10A	protein_coding
ENSG00000104691.16	3.86236540695351	-0.123275969998286	0.157615571748845	-0.782130652640855	0.434137794083905	0.643440321089211	UBXN8	protein_coding
ENSG00000104695.13	20.5618798301732	0.128388760734694	0.0826991718125667	1.55247940119256	0.120547557737534	0.293235640621547	PPP2CB	protein_coding
ENSG00000104714.14	71.3841595525939	-0.128926458814341	0.0841228803929746	-1.53259681803654	0.125375225993175	0.301583470130551	ERICH1	protein_coding
ENSG00000104722.14	1.60609635178885	0.0453383693327232	0.423437013321176	0.107072286801565	0.914731632680672	NA	NEFM	protein_coding
ENSG00000104723.21	0.836788676247456	-0.504015210917318	0.373846050828627	-1.34818920729582	0.177597535008114	NA	TUSC3	protein_coding
ENSG00000104728.16	1.42607941886327	0.498860258722307	0.248820773124472	2.0048979530851	0.0449739575960938	NA	ARHGEF10	protein_coding
ENSG00000104731.14	21.3330884784365	-0.132919954594812	0.0938778272573059	-1.41588230659086	0.156809966108141	0.348355137470709	KLHDC4	protein_coding
ENSG00000104738.18	16.7414698406425	0.448694613435704	0.131647676279018	3.40829877228312	0.000653692786324929	0.00694820342266556	MCM4	protein_coding
ENSG00000104755.15	0.18011082971312	-0.472619376079252	0.919085683852878	-0.514227763942525	0.60709275873072	NA	ADAM2	protein_coding
ENSG00000104756.16	16.2989427216495	-0.00914113979499687	0.0908516511135654	-0.100616110802107	0.919855207039749	0.959626080711626	KCTD9	protein_coding
ENSG00000104760.17	1.81014845663907	0.643966331131786	0.436153414283633	1.47646747690713	0.139818439934326	NA	FGL1	protein_coding
ENSG00000104763.20	195.803490042977	0.257159271451122	0.109105953040042	2.35696828895069	0.0184248201770413	0.0811350736112231	ASAH1	protein_coding
ENSG00000104765.16	897.370161784789	-0.878977353556765	0.126600649596019	-6.94291345551206	3.8409474919661e-12	1.79794752098933e-09	BNIP3L	protein_coding
ENSG00000104774.13	32.1296009349508	-0.00462744844685601	0.0766008665966542	-0.0604098707031877	0.951829197332498	0.974948024663769	MAN2B1	protein_coding
ENSG00000104783.14	2.52149430128872	-0.332874139625183	0.209428022467183	-1.5894441235883	0.111960159641119	0.278491594667875	KCNN4	protein_coding
ENSG00000104804.8	0.531380551800216	-0.166543838526335	0.48355340953858	-0.344416635765749	0.730532979782872	NA	TULP2	protein_coding
ENSG00000104805.16	152.58902118106	0.332007180972029	0.0998792815855402	3.32408459193497	0.000887092834588249	0.00862703924939251	NUCB1	protein_coding
ENSG00000104808.8	0.464947711396349	-0.318130020336997	0.441751061453113	-0.72015677628601	0.471428473452136	NA	DHDH	protein_coding
ENSG00000104812.15	18.6781653801787	0.133436891758318	0.0998298681796729	1.33664297260375	0.181339204898626	0.381733841161956	GYS1	protein_coding
ENSG00000104814.13	25.3545364916699	-0.240342630757366	0.104500429785186	-2.2999200218738	0.0214527515469169	0.0905188586196683	MAP4K1	protein_coding
ENSG00000104818.15	0.259609416952268	-0.77602179828897	1.04432521662832	-0.743084420382391	0.457430571377716	NA	CGB2	protein_coding
ENSG00000104823.9	37.538547379549	0.106589334094481	0.0694076695419519	1.53569965391296	0.124612060003361	0.299959625601191	ECH1	protein_coding
ENSG00000104824.18	69.8728253669765	0.0860064061113636	0.0478919047804684	1.7958443395728	0.0725192767299107	0.208630442255317	HNRNPL	protein_coding
ENSG00000104825.17	16.4597368669064	0.0525671635324595	0.0860594399112906	0.61082390945892	0.541316162939692	0.730090556680954	NFKBIB	protein_coding
ENSG00000104826.15	0.0597393647900019	-0.476079637874672	2.14510522439559	-0.221937661826736	0.824362411650984	NA	LHB	protein_coding
ENSG00000104827.12	0.0194977644744887	-0.550110328365855	2.98613225614676	-0.184221689187908	0.853839545154059	NA	CGB3	protein_coding
ENSG00000104833.12	4.98812448380198	0.0165834130903399	0.171548485810777	0.0966689563709231	0.922989293564378	0.961467150027784	TUBB4A	protein_coding
ENSG00000104835.15	1.75087824905529	0.106346506164154	0.245552844826666	0.433090100174664	0.664949314572913	NA	SARS2	protein_coding
ENSG00000104848.2	0.707920134355926	0.392191193486658	0.515573171654322	0.760689684896196	0.446842437364734	NA	KCNA7	protein_coding
ENSG00000104852.15	60.1886232772871	-0.107046890597269	0.0679447063150121	-1.57550008533362	0.115141058778939	0.283970124417394	SNRNP70	protein_coding
ENSG00000104853.16	20.2325587421398	-0.0474805765201785	0.0771395931390969	-0.615514998044678	0.538214667642819	0.727501779643322	CLPTM1	protein_coding
ENSG00000104856.14	24.1717323449423	-0.0156072823141182	0.0830389976993036	-0.187951236726561	0.850914877285574	0.92301850932499	RELB	protein_coding
ENSG00000104859.15	22.5787624202909	-0.0616082804453566	0.092414860183165	-0.666649068377638	0.504996318636463	0.702165545989503	CLASRP	protein_coding
ENSG00000104863.12	1.5230706453782	-0.311598260543891	0.260165442335596	-1.1976927363856	0.231036658121837	NA	LIN7B	protein_coding
ENSG00000104866.11	7.52726406907204	-0.0022429578786179	0.131241858674432	-0.0170902629791456	0.986364606796435	0.992327582404026	PPP1R37	protein_coding
ENSG00000104870.13	12.3731817021956	-0.125774675803489	0.133234120510572	-0.94401250461596	0.345163258286777	0.565065007708231	FCGRT	protein_coding
ENSG00000104872.11	18.4447494362178	0.129031267112693	0.0852400705398272	1.51373956280815	0.130091906499564	0.308803354119907	PIH1D1	protein_coding
ENSG00000104879.5	0.301574382847737	-0.386566943464713	0.603441533947417	-0.640603806198063	0.521780126027748	NA	CKM	protein_coding
ENSG00000104880.19	90.4956391904351	-0.129555853205067	0.066423191158859	-1.95046114082683	0.0511211806458441	0.164466148868176	ARHGEF18	protein_coding
ENSG00000104881.16	3.50914354032054	-0.123278853649804	0.198553147227975	-0.620885920827322	0.534674685315558	0.724962499361434	PPP1R13L	protein_coding
ENSG00000104883.8	0.584463909404918	-0.0322928177416523	0.374198544779526	-0.0862986192548635	0.93122903605791	NA	PEX11G	protein_coding
ENSG00000104884.17	7.21164865276523	0.141374256281459	0.112528979716901	1.25633642673315	0.208994020252489	0.415885365793639	ERCC2	protein_coding
ENSG00000104885.18	23.7795168835144	0.0351016588309474	0.0754564468279449	0.465190985085554	0.641794693925798	0.800697018679896	DOT1L	protein_coding
ENSG00000104886.12	18.6365069156862	0.0482532731444824	0.0902314340900575	0.534772317774781	0.592807307285401	0.768395149957203	PLEKHJ1	protein_coding
ENSG00000104888.10	1.07801174994712	0.377212284074164	0.43133907626662	0.874514517300539	0.381838117799	NA	SLC17A7	protein_coding
ENSG00000104889.7	0.246371599732527	0.0520441674697559	0.556460557500329	0.0935271453983063	0.925484785296189	NA	RNASEH2A	protein_coding
ENSG00000104892.17	3.54522528699382	-0.32586735339716	0.243199821842872	-1.33991608598998	0.180272627755816	0.380629756664401	KLC3	protein_coding
ENSG00000104894.12	214.816700716417	-0.0319445089488856	0.0608761098397372	-0.524746226935047	0.599759617228562	0.773267012921474	CD37	protein_coding
ENSG00000104897.10	86.6139503491432	0.106996562922934	0.0538019695314869	1.98871089394442	0.0467331228543623	0.15562562111544	SF3A2	protein_coding
ENSG00000104899.8	0.259878624399557	-1.2273544023135	0.719014184200161	-1.70699609170968	0.0878227788260059	NA	AMH	protein_coding
ENSG00000104901.7	0.511041414988772	-0.980572439026506	0.583011349874268	-1.68190969050255	0.0925863532953595	NA	DKKL1	protein_coding
ENSG00000104903.5	91.2762946820182	0.247878104010849	0.0670997411518518	3.69417377408181	0.00022060290634669	0.00298164255421229	LYL1	protein_coding
ENSG00000104904.12	938.909643802625	0.3366579243734	0.0784303364454641	4.29244524033749	1.76716141158825e-05	0.000408834393788035	OAZ1	protein_coding
ENSG00000104907.13	11.2633215138588	0.283965501060841	0.108953602008612	2.60629750486261	0.009152692492787	0.0492645690594894	TRMT1	protein_coding
ENSG00000104915.15	30.1012939984506	0.212344168703865	0.0813541774246083	2.61012003840426	0.00905104565868064	0.0488672949576517	STX10	protein_coding
ENSG00000104918.8	7.25752310604546	1.10299566783447	0.295306202666838	3.73509143348017	0.000187646997591622	0.00266983463746622	RETN	protein_coding
ENSG00000104921.15	11.9671897842975	-0.316630615758489	0.199632847659985	-1.58606471565128	0.11272462990555	0.279729983700944	FCER2	protein_coding
ENSG00000104936.20	4.27351218287036	-0.0565032537119241	0.152822764534538	-0.369730608420935	0.711583223160374	0.843840837936255	DMPK	protein_coding
ENSG00000104938.18	3.51497135827437	-0.185528666292206	0.252080343730342	-0.735990214654228	0.461736652901978	0.665860888127324	CLEC4M	protein_coding
ENSG00000104941.8	0.6972682995954	0.0480357011091101	0.465044857780814	0.103292618562294	0.917730733818085	NA	RSPH6A	protein_coding
ENSG00000104946.13	11.54336059719	0.0243575178835731	0.1071495574144	0.227322617762859	0.82017288700397	0.90603312578004	TBC1D17	protein_coding
ENSG00000104951.16	0.577605026197108	0.242611056626536	0.384790708733497	0.630501337792348	0.528366627790159	NA	IL4I1	protein_coding
ENSG00000104953.20	0.553679816391363	-0.0425112205934406	0.489653020002254	-0.0868190715810246	0.930815327933881	NA	TLE6	protein_coding
ENSG00000104957.14	7.43212516952548	0.0593395705712635	0.131328935559813	0.451839271507974	0.6513847760671	0.806691434842284	CCDC130	protein_coding
ENSG00000104960.15	16.8661577494303	-0.0868252593979978	0.0861184847825835	-1.00820700244783	0.313355096934728	0.533720059855565	PTOV1	protein_coding
ENSG00000104964.15	288.543208358567	-0.197466380304688	0.0533413403275948	-3.70193885440358	0.000213958187899514	0.00292847449578253	TLE5	protein_coding
ENSG00000104967.8	9.83542525155054	-0.307995874777228	0.136296183812581	-2.25975420706385	0.0238365099341686	0.0977331705125635	NOVA2	protein_coding
ENSG00000104969.11	29.7660052035393	0.133970047221944	0.0645464555979429	2.07556009049416	0.0379346558056727	0.134796652702192	SGTA	protein_coding
ENSG00000104970.11	1.78494119546028	0.397096269415856	0.274648224878332	1.44583592190253	0.148223228061215	NA	KIR3DX1	transcribed_unprocessed_pseudogene
ENSG00000104972.16	22.2956624853086	0.376689825556153	0.124305014078229	3.03036710425124	0.00244256653636042	0.018399718625732	LILRB1	protein_coding
ENSG00000104973.19	26.6902430129272	-0.0124526978614064	0.0810388249500675	-0.153663356657494	0.877875178707402	0.938029474048596	MED25	protein_coding
ENSG00000104974.12	42.0966224698095	0.120261840667195	0.108135300219406	1.11214229232438	0.26607697518671	0.484538427835956	LILRA1	protein_coding
ENSG00000104976.12	6.69660366009068	-0.0645409464075849	0.139516581731687	-0.462604126380531	0.643648150365762	0.801451693715328	SNAPC2	protein_coding
ENSG00000104979.9	90.3289673106129	0.031478358190215	0.0505564809261147	0.622637446546541	0.53352279767768	0.72416979004327	C19orf53	protein_coding
ENSG00000104980.8	12.580688525728	-0.0982136535836765	0.0942311350589803	-1.04226329781769	0.297289623523087	0.517198939407672	TIMM44	protein_coding
ENSG00000104983.8	3.73288005621718	-0.00454559765375782	0.163816318765016	-0.0277481369867564	0.977863030703854	0.988207436684961	CCDC61	protein_coding
ENSG00000104998.4	8.78108780337777	-0.165971389475572	0.129704984685071	-1.27960686999469	0.200683432500685	0.406548967485158	IL27RA	protein_coding
ENSG00000105011.9	5.10390494238862	0.611762527321654	0.177478538799476	3.44696621608348	0.000566919470229386	0.00618109481399943	ASF1B	protein_coding
ENSG00000105048.17	10.3977931670159	0.230765387853546	0.227459582646552	1.01453359391822	0.310328207919866	0.530431132200023	TNNT1	protein_coding
ENSG00000105053.11	16.7723273373483	-0.027192344571766	0.0812227830025163	-0.334787156590333	0.737785649559864	0.859240659874703	VRK3	protein_coding
ENSG00000105058.12	93.4146602758983	0.11336487455196	0.0497734948215057	2.27761532435087	0.0227495066632805	0.0945362462888936	FAM32A	protein_coding
ENSG00000105063.19	233.226808054494	0.331158699486447	0.0767493886404898	4.31480569881362	1.59743341168782e-05	0.000378931712843447	PPP6R1	protein_coding
ENSG00000105072.9	3.02959057801385	0.161925766044821	0.193848223440533	0.835322414468733	0.403536200439831	0.619125845381464	C19orf44	protein_coding
ENSG00000105085.11	4.7675041027936	-0.169506975007408	0.134848940201472	-1.25701377225624	0.208748648597042	0.415607272893027	MED26	protein_coding
ENSG00000105088.9	1.63536852320328	-0.531686401720938	0.264280759429188	-2.01182410278111	0.0442384822350626	NA	OLFM2	protein_coding
ENSG00000105122.13	39.9219409381827	-0.0892192785460332	0.0785558641442236	-1.13574307300894	0.256064108138433	0.472896931955289	RASAL3	protein_coding
ENSG00000105127.10	21.3360989194844	-0.223884567593161	0.0833298863417855	-2.6867259445774	0.00721561282581785	0.0413925044579085	AKAP8	protein_coding
ENSG00000105131.8	0.241643229640033	-0.370674378323973	0.70297889299851	-0.52729090733135	0.59799158755668	NA	EPHX3	protein_coding
ENSG00000105135.16	2.12289548725266	-0.197851225099698	0.252815125611966	-0.782592515462744	0.433866438047936	0.643241806324658	ILVBL	protein_coding
ENSG00000105136.21	3.20855817454256	-0.0937327577565832	0.169579914600464	-0.55273502158213	0.580444868451451	0.758915029995691	ZNF419	protein_coding
ENSG00000105137.13	1.54701205788162	0.0357697001645398	0.265012704557263	0.134973529756989	0.89263280298327	NA	SYDE1	protein_coding
ENSG00000105141.6	0.577819097698049	-0.557501454337297	0.48162706201331	-1.15753764335171	0.24705276895548	NA	CASP14	protein_coding
ENSG00000105143.13	1.23938500171562	-0.0313643613631502	0.460883443913271	-0.0680526970047818	0.945743685332973	NA	SLC1A6	protein_coding
ENSG00000105146.13	0.510820541655823	-0.220614401249327	0.432629898386937	-0.509937944815856	0.610094937337028	NA	AURKC	protein_coding
ENSG00000105171.10	17.6653849665116	0.123549841491018	0.0875325524651062	1.41147308071782	0.158105167606799	0.350034820857998	POP4	protein_coding
ENSG00000105173.14	2.63880534944833	-0.131566218753026	0.222353740523543	-0.59169779848653	0.554052971030146	0.739471866165237	CCNE1	protein_coding
ENSG00000105176.18	60.7811682412088	-0.107526984713184	0.0546009007668814	-1.96932620529962	0.0489156438071341	0.160271205315815	URI1	protein_coding
ENSG00000105185.12	28.3931708283518	-0.00234228263462508	0.0728251111173917	-0.0321631178955483	0.974341968607613	0.986566029645735	PDCD5	protein_coding
ENSG00000105186.16	36.3994968152983	0.119399163557644	0.0616056191539951	1.93812131421296	0.0526084236390969	0.167828281045852	ANKRD27	protein_coding
ENSG00000105193.9	514.869714036209	-0.206231562583019	0.0556906368941464	-3.70316401615253	0.000212927121061796	0.00292005425885821	RPS16	protein_coding
ENSG00000105197.11	8.98401827801307	0.0578282941996663	0.103986991211172	0.556110851233606	0.578135077463487	0.757139766603937	TIMM50	protein_coding
ENSG00000105198.11	0.0700040323766191	-0.617316456528608	1.66157234606618	-0.371525475848297	0.710246184623168	NA	LGALS13	protein_coding
ENSG00000105202.9	113.228757969725	-0.150519712833869	0.0669247644393588	-2.24908842182413	0.0245068710339144	0.099522842663175	FBL	protein_coding
ENSG00000105204.14	10.0341793928381	-0.0514918609988772	0.102881122600996	-0.50049863081858	0.616724019986202	0.784692888707641	DYRK1B	protein_coding
ENSG00000105205.7	10.3309356464375	-0.203334878285134	0.207091983557728	-0.981857794743913	0.326169910728966	0.546979228130746	CLC	protein_coding
ENSG00000105219.10	0.28482503369405	-0.633582813568232	0.599189166431294	-1.0574003153992	0.290328927653024	NA	CCNP	protein_coding
ENSG00000105220.17	128.315462090307	0.706296740703203	0.0936713968560977	7.54015381865447	4.69417432763012e-14	3.46948895173209e-11	GPI	protein_coding
ENSG00000105221.18	36.835207338531	0.0900698738350938	0.0583871929088246	1.54263065833194	0.122920414984899	0.297205817429913	AKT2	protein_coding
ENSG00000105223.20	9.51577318035465	0.416546091684966	0.118071087778595	3.52792626477761	0.000418828807179698	0.00486485768339495	PLD3	protein_coding
ENSG00000105227.16	13.1150427405963	-0.284987896003703	0.123483606604319	-2.30790065046363	0.0210046628848772	0.0891421382044414	PRX	protein_coding
ENSG00000105229.7	18.6734059097272	0.102719164234379	0.0775365806258905	1.32478326236739	0.185243047792203	0.387281244624968	PIAS4	protein_coding
ENSG00000105245.9	2.42195499361477	-0.486175952351539	0.223752544637212	-2.17282870744472	0.0297932118148598	0.114001654909012	NUMBL	protein_coding
ENSG00000105246.6	1.30477565152761	0.0806674161392054	0.349946384649994	0.230513643453944	0.817692662979802	NA	EBI3	protein_coding
ENSG00000105248.16	15.8874476848005	0.00556478216007382	0.0875164924243691	0.0635855254926133	0.949300257401174	0.973991635470496	YJU2	protein_coding
ENSG00000105251.11	0.714275450753235	0.0673006839388286	0.384679864304401	0.174952447954419	0.86111699823634	NA	SHD	protein_coding
ENSG00000105254.12	32.2008639117622	0.105681325238475	0.0689334792299677	1.53309141536166	0.125253332572126	0.301341879271948	TBCB	protein_coding
ENSG00000105255.11	0.787916497133817	-0.261054513433349	0.369557436565389	-0.706397673551235	0.479940867245296	NA	FSD1	protein_coding
ENSG00000105258.9	26.3779504184491	-0.138130190277073	0.0722732907619169	-1.91122043594366	0.0559762587317019	0.174926425028929	POLR2I	protein_coding
ENSG00000105261.7	0.164572383252697	-0.591677166904289	0.95908677400066	-0.616917241425625	0.537289313897763	NA	OVOL3	protein_coding
ENSG00000105270.15	2.5808742386188	-0.381277922910577	0.223421345501372	-1.70654205870511	0.0879072025302744	0.237400162525508	CLIP3	protein_coding
ENSG00000105278.12	1.23769274191162	0.221474025525706	0.319725565645077	0.692700394724022	0.488497591337219	NA	ZFR2	protein_coding
ENSG00000105281.12	29.4113035828105	-0.134228628369292	0.115230554468146	-1.1648701074887	0.244071575113003	0.458957837347604	SLC1A5	protein_coding
ENSG00000105287.13	74.7845268024513	-0.0217414184976472	0.0538039637916634	-0.404085813859979	0.686149616458265	0.829868147784292	PRKD2	protein_coding
ENSG00000105289.15	1.9862288220785	-0.473777792459774	0.244369832552997	-1.93877365102759	0.0525289058793146	0.167794947676291	TJP3	protein_coding
ENSG00000105290.13	0.909248696300541	0.210236504279553	0.390265972643681	0.538700576059453	0.590093476187117	NA	APLP1	protein_coding
ENSG00000105298.14	20.3324890294146	-0.104060083971283	0.0833430744792085	-1.2485750570342	0.211820540069192	0.419522508716242	CACTIN	protein_coding
ENSG00000105321.14	91.5226599382068	-0.234864917884114	0.0610991585447717	-3.84399594819316	0.000121047004747023	0.00190781491320139	CCDC9	protein_coding
ENSG00000105323.17	254.687319903863	0.0506342523506986	0.0354850902327155	1.42691626310186	0.153604032537954	0.343404793506861	HNRNPUL1	protein_coding
ENSG00000105325.15	27.3256568808562	-0.0519568624979987	0.0784283084856972	-0.662475877666977	0.507666289349811	0.70446222345251	FZR1	protein_coding
ENSG00000105327.18	13.3776196556175	-0.197950446399026	0.0884688938889933	-2.23751465286098	0.0252527227286258	0.101495130302831	BBC3	protein_coding
ENSG00000105329.11	831.572751843138	0.350098654370238	0.0964831946828901	3.62859724453468	0.000284965409242443	0.00360844836969489	TGFB1	protein_coding
ENSG00000105339.11	65.4602138605035	0.0938965470520652	0.0672957825570667	1.39528130120845	0.162931028504123	0.357004280431174	DENND3	protein_coding
ENSG00000105341.19	10.0815826344471	-0.0614643743771152	0.0984851854617731	-0.624097665947662	0.532563446675837	0.723637008385948	DMAC2	protein_coding
ENSG00000105352.10	1.96300382761924	0.636250571608296	0.275997118075948	2.30527976539674	0.0211509100411632	0.0895184537998959	CEACAM4	protein_coding
ENSG00000105355.9	27.9810263910443	0.477525307759737	0.0967687158113562	4.93470750082742	8.02709656138298e-07	3.61296528883016e-05	PLIN3	protein_coding
ENSG00000105357.19	5.07953931660302	0.0365140560592664	0.281846625765174	0.129552929576985	0.896920146040795	0.947667565333751	MYH14	protein_coding
ENSG00000105364.14	13.2033913092273	0.237274039089868	0.103937030154187	2.28286337158067	0.0224384176602021	0.0935300383503168	MRPL4	protein_coding
ENSG00000105366.15	0.880620524611585	-0.398313192504803	0.389920828481205	-1.02152325141565	0.307006598791127	NA	SIGLEC8	protein_coding
ENSG00000105369.10	11.9826470259572	-0.433308851818769	0.185742015686536	-2.33285317927223	0.0196558524606061	0.0848009634729006	CD79A	protein_coding
ENSG00000105370.8	0.439674701512347	-0.144849486751625	0.494538974592612	-0.292898020567435	0.769600101898127	NA	LIM2	protein_coding
ENSG00000105371.10	1.21297487654741	0.127038224203777	0.285129624245889	0.445545511238151	0.655925577880574	NA	ICAM4	protein_coding
ENSG00000105372.8	735.26681353998	-0.14305471254164	0.0535525096329787	-2.6712980124006	0.00755585316243656	0.0426645942742648	RPS19	protein_coding
ENSG00000105373.19	347.825569153566	-0.2517505772631	0.0646794500548419	-3.89228073290109	9.93062384216162e-05	0.00164452536103155	NOP53	protein_coding
ENSG00000105374.10	149.162072291547	0.0439808935524975	0.11499479552873	0.382459861337894	0.702120295981729	0.839066914855878	NKG7	protein_coding
ENSG00000105376.5	1.34422552768529	0.0563585503383476	0.289580461662246	0.194621384380835	0.845689360852389	NA	ICAM5	protein_coding
ENSG00000105379.10	18.7557625246075	-0.0134579036142665	0.0819423289939635	-0.164236283975501	0.869545138424953	0.933493034087731	ETFB	protein_coding
ENSG00000105383.15	12.1261795257204	0.314398785051219	0.138533393600635	2.26948013673563	0.0232391438022983	0.0962108774810361	CD33	protein_coding
ENSG00000105388.16	0.752166381127559	0.263752273853297	0.452933535109281	0.582320039053104	0.56035113009317	NA	CEACAM5	protein_coding
ENSG00000105392.16	1.31237238215762	0.192821088253244	0.424171676093448	0.454582658675125	0.649409512861621	NA	CRX	protein_coding
ENSG00000105393.16	4.72257163311655	-0.0527765326354093	0.157421862311796	-0.335255420437589	0.73743241902374	0.859015050468152	BABAM1	protein_coding
ENSG00000105397.14	33.1502216017267	0.0554028437902003	0.0747567114080041	0.741108627529439	0.458627578900398	0.663354319754691	TYK2	protein_coding
ENSG00000105398.4	1.20884030630447	-0.203380770031686	0.402248563993882	-0.505609685743413	0.613130680757713	NA	SULT2A1	protein_coding
ENSG00000105401.9	174.889772972698	0.0996742434641979	0.0564205586678477	1.7666298565207	0.0772902374467079	0.218051445332528	CDC37	protein_coding
ENSG00000105402.8	78.8530733566544	0.320650941502977	0.0866048811187912	3.70245807581165	0.000213520652450478	0.00292533709498738	NAPA	protein_coding
ENSG00000105404.11	17.3246963150274	0.449066142855899	0.128739541656701	3.48817571568947	0.000486328356634204	0.00547987605618051	RABAC1	protein_coding
ENSG00000105409.19	0.906979810220582	0.386233248149969	0.39903018534176	0.967929901892434	0.333079379442553	NA	ATP1A3	protein_coding
ENSG00000105419.18	0.976359903542093	-0.108073301175484	0.457055194029106	-0.236455689788315	0.813079086863957	NA	MEIS3	protein_coding
ENSG00000105426.17	15.2743993190317	-0.0254831567018205	0.184244805439507	-0.138311398473523	0.889994317413386	0.944043371813292	PTPRS	protein_coding
ENSG00000105427.10	2.33217059498535	-0.286229383384254	0.241904247802129	-1.18323421760821	0.236716335388387	0.450129654415588	CNFN	protein_coding
ENSG00000105428.6	0.237339761670981	-0.710874140588909	0.927311699343909	-0.766596756076588	0.443321304777367	NA	ZNRF4	protein_coding
ENSG00000105429.13	5.66222008514838	-0.331369856897626	0.151248825695706	-2.19089209700247	0.0284596017798618	0.110250534564027	MEGF8	protein_coding
ENSG00000105438.9	24.5719021651262	0.0481713686902999	0.067659245231382	0.711970234452998	0.47648320821547	0.678104509416839	KDELR1	protein_coding
ENSG00000105443.15	27.4010757113002	0.0545938839826165	0.0949379578836411	0.575048012403305	0.565258826178191	0.748151384887311	CYTH2	protein_coding
ENSG00000105447.13	19.0262861244487	-0.136404031847778	0.085294070129128	-1.59922057466919	0.109771600258686	0.275066910693776	GRWD1	protein_coding
ENSG00000105464.4	0.982982697118001	0.542217914168606	0.33604490069363	1.61352817153129	0.106629807876333	NA	GRIN2D	protein_coding
ENSG00000105467.9	0.442286834666484	0.142352793913141	0.657324770590622	0.216563866572735	0.828548247727233	NA	SYNGR4	protein_coding
ENSG00000105472.13	3.05993670475181	0.741499293887389	0.254413557298971	2.91454316255648	0.0035620954770487	0.0244273501401691	CLEC11A	protein_coding
ENSG00000105479.16	1.10150913599542	0.435636234774224	0.313318772408663	1.39039302185833	0.164409564305084	NA	ODAD1	protein_coding
ENSG00000105483.18	100.855654906323	0.0346692412900203	0.0936224349725094	0.370309117683174	0.71115218102678	0.843543380197574	CARD8	protein_coding
ENSG00000105486.14	28.1218332594158	-0.0473886526444082	0.0900100354637799	-0.526481879495286	0.598553438908479	0.772492045087011	LIG1	protein_coding
ENSG00000105492.16	3.23520029136582	-0.109702373324745	0.214888726749434	-0.510507810177782	0.609695744312456	0.779919597137896	SIGLEC6	protein_coding
ENSG00000105497.8	11.7975057104315	-0.0392332697718098	0.107205704988074	-0.365962518283652	0.714393044403929	0.845530680367836	ZNF175	protein_coding
ENSG00000105499.14	12.1310972711281	0.180453768236956	0.158727646078072	1.13687673631976	0.255589818541373	0.472504970568041	PLA2G4C	protein_coding
ENSG00000105501.12	0.0380818253077752	-0.69366150268863	2.79632589414884	-0.248061752795008	0.80408662770617	NA	SIGLEC5	protein_coding
ENSG00000105507.3	34.103537313119	-0.0838314532614813	0.179651337243282	-0.466634173437615	0.640761633056651	0.800123961751992	CABP5	protein_coding
ENSG00000105509.11	0.423637153508242	-0.602145035439772	0.515931043756903	-1.16710371032353	0.243168489672028	NA	HAS1	protein_coding
ENSG00000105514.8	59.7627903369221	0.160447087946078	0.0811244435351458	1.97778968895567	0.0479524371849571	0.158303140450712	RAB3D	protein_coding
ENSG00000105516.11	12.0598513276823	-0.31033609656639	0.0967832037440357	-3.20650778813999	0.0013435666799956	0.0120256892987716	DBP	protein_coding
ENSG00000105518.14	2.65123800227395	0.270897635948682	0.210292405847453	1.28819504849449	0.197678075184817	0.402504542027612	TMEM205	protein_coding
ENSG00000105519.18	1.57259408842169	-0.654913864718171	0.270991664347117	-2.41673066326971	0.0156606002816585	NA	CAPS	protein_coding
ENSG00000105520.10	6.0381603901341	0.178133878234244	0.154409951366555	1.1536424735435	0.248646777502936	0.464291833869147	PLPPR2	protein_coding
ENSG00000105523.4	0.673626796890477	-0.513912294964222	0.470154348253015	-1.09307144956502	0.274362430222073	NA	FAM83E	protein_coding
ENSG00000105538.10	8.80342736125796	-0.33212184629343	0.134035390297069	-2.47786681978045	0.0132170469716217	0.0642016570814542	RASIP1	protein_coding
ENSG00000105549.11	0.55906908328863	-0.113230388224468	0.509386716847963	-0.222287673548157	0.824089947168084	NA	THEG	protein_coding
ENSG00000105550.10	0.234547717077111	-0.495611406661767	0.733238993549036	-0.675920690282577	0.499091000570451	NA	FGF21	protein_coding
ENSG00000105552.15	3.63093493647941	-0.246995233579635	0.157232566786595	-1.57089106046886	0.116207955427712	0.285748260912514	BCAT2	protein_coding
ENSG00000105556.12	13.1155403473382	-0.192334875292339	0.0880861887221064	-2.18348503985245	0.0290001094749049	0.111566320234519	MIER2	protein_coding
ENSG00000105559.12	33.7007981604298	-0.302358213476913	0.129315174958783	-2.33814951395523	0.0193794934247569	0.0839439315742939	PLEKHA4	protein_coding
ENSG00000105568.18	50.8683268649563	-0.0963051547126984	0.0580406348682947	-1.65927121457636	0.0970611529987481	0.253964928556255	PPP2R1A	protein_coding
ENSG00000105576.16	19.4302616802928	0.0732246840843293	0.0887896825713593	0.824698117661131	0.4095430006343	0.624114200532552	TNPO2	protein_coding
ENSG00000105583.11	0.0135000464873503	-0.759005675130517	2.98609562080203	-0.254179963241317	0.799356529397371	NA	WDR83OS	protein_coding
ENSG00000105605.8	0.457186475215857	-0.260643289828995	0.505832216153225	-0.515276175588709	0.606360044767336	NA	CACNG7	protein_coding
ENSG00000105607.13	9.2330511489085	0.0951373952705548	0.117828471722498	0.807422806048236	0.419422931977635	0.63204528290181	GCDH	protein_coding
ENSG00000105609.17	1.37366741290973	0.18923009591105	0.294859367318397	0.64176389453727	0.521026495911952	NA	LILRB5	protein_coding
ENSG00000105610.6	12.9425962433812	-0.0817283437578308	0.172435126431664	-0.473965748447545	0.635524332309611	0.797130064185769	KLF1	protein_coding
ENSG00000105612.9	3.66028194972557	-0.103649865651094	0.188790362770423	-0.549020957055613	0.582991067821142	0.760758013493977	DNASE2	protein_coding
ENSG00000105613.10	1.26601345906152	0.0619008293813064	0.420926835386134	0.147058405826091	0.883085920202857	NA	MAST1	protein_coding
ENSG00000105617.4	17.6095480682535	-0.0798667447984146	0.0845612634437518	-0.944483816180682	0.344922468156904	0.564934245431235	LENG1	protein_coding
ENSG00000105618.14	39.4880916412971	-0.0888290599281467	0.0719583219201719	-1.23445152079409	0.217034700926481	0.425494667752417	PRPF31	protein_coding
ENSG00000105619.14	14.368041973221	0.113803846605564	0.09240692332018	1.23155108423258	0.218116822990994	0.426841491814733	TFPT	protein_coding
ENSG00000105639.20	62.3806928400921	0.297137003358173	0.0781164741309164	3.80376875254504	0.000142511223945877	0.0021658929847099	JAK3	protein_coding
ENSG00000105640.13	453.864628066409	-0.186758599183479	0.0585866400552548	-3.18773356873412	0.00143392595384623	0.0126090307888933	RPL18A	protein_coding
ENSG00000105641.4	0.513169734180933	-0.393231174593543	0.461755614683796	-0.851600201684223	0.394436027632122	NA	SLC5A5	protein_coding
ENSG00000105642.16	1.5632600026887	-0.100390890921258	0.470366884290868	-0.21343103495181	0.830990775736198	NA	KCNN1	protein_coding
ENSG00000105643.11	44.0604036257857	-0.208764500651806	0.0707326823321545	-2.95145742772014	0.00316278142322453	0.0224885769753631	ARRDC2	protein_coding
ENSG00000105647.19	0.378772728850649	0.0510061682337959	0.552907492930409	0.0922508175164408	0.926498763602988	NA	PIK3R2	protein_coding
ENSG00000105649.10	1.47300362249179	-0.198994054667832	0.286469888474364	-0.6946421340393	0.487279600337322	NA	RAB3A	protein_coding
ENSG00000105650.22	0.202746599129957	-0.607236959840061	0.906289162625423	-0.670025621933909	0.502841457007023	NA	PDE4C	protein_coding
ENSG00000105655.19	2.53211881060671	0.137320660727436	0.205386192549939	0.668597333747481	0.503752373845402	0.701070637996445	ISYNA1	protein_coding
ENSG00000105656.13	17.2284604381933	-0.0207255561990221	0.0924653071097885	-0.224144134128205	0.822645151938378	0.906924624640496	ELL	protein_coding
ENSG00000105662.16	10.7791901363624	-0.293820729265341	0.108805290916155	-2.70042685232797	0.00692505633036855	0.0401922510291571	CRTC1	protein_coding
ENSG00000105664.11	1.00385709105673	-0.249545484667137	0.417201720385832	-0.598141072947531	0.54974580639722	NA	COMP	protein_coding
ENSG00000105668.7	0.339440236011877	-0.222567993799135	0.482947232300085	-0.460853648004426	0.644903608901055	NA	UPK1A	protein_coding
ENSG00000105669.14	69.7054913891311	0.217372543114856	0.0551940220147764	3.93833489896172	8.20490216384624e-05	0.00139831845979239	COPE	protein_coding
ENSG00000105671.12	19.311259796183	0.125825650255118	0.0821773246675813	1.53114804800595	0.125732807172103	0.301954014218721	DDX49	protein_coding
ENSG00000105672.14	0.731645527505	-0.0734522718209173	0.334647698258237	-0.219491340305698	0.826267324846667	NA	ETV2	protein_coding
ENSG00000105675.9	0.90284213599036	0.0504418268161771	0.466034675610059	0.108236209569914	0.913808322579639	NA	ATP4A	protein_coding
ENSG00000105676.14	6.52397861735347	0.10546098892165	0.119532064008634	0.882282003547031	0.377624325976286	0.594860622377584	ARMC6	protein_coding
ENSG00000105677.12	2.99448041690974	0.157412049903134	0.182232844821658	0.863796260532427	0.387699822460369	0.604498596594256	TMEM147	protein_coding
ENSG00000105679.9	0.281851375131485	-0.496846684734966	0.559335890128194	-0.888279642883444	0.374390347184985	NA	GAPDHS	protein_coding
ENSG00000105694.3	0.0520472810278045	-0.613535592190671	2.00008236674688	-0.306755162882909	0.759029738667637	NA	ELOCP28	processed_pseudogene
ENSG00000105695.15	0.614833151620075	-0.260906088552241	0.468084630432703	-0.557390846845486	0.577260417869705	NA	MAG	protein_coding
ENSG00000105696.9	0.357543361048635	-0.2528174815367	0.55418352215678	-0.456198121071485	0.648247516430846	NA	TMEM59L	protein_coding
ENSG00000105697.9	0.645458061718394	0.0565270567690176	0.422328796611262	0.133846086799164	0.893524283047887	NA	HAMP	protein_coding
ENSG00000105698.16	344.62351255801	0.0905350975713466	0.0851582849963267	1.06313904249307	0.287718901225461	0.506847666886963	USF2	protein_coding
ENSG00000105699.17	4.95331038283292	-0.146155082380884	0.172017901080641	-0.849650422791565	0.395519469480536	0.611263187379354	LSR	protein_coding
ENSG00000105700.11	46.4443247302415	0.0605471070454848	0.0509745039296835	1.18779198183088	0.234915374148136	0.447946136873529	KXD1	protein_coding
ENSG00000105701.16	594.725262924909	0.248476916258317	0.0867265584836332	2.86506141374454	0.0041692837470841	0.0274492506611824	FKBP8	protein_coding
ENSG00000105705.16	21.7509806355276	0.0644540752763766	0.0707403264776254	0.911136242730841	0.362223592358321	0.579879834414945	SUGP1	protein_coding
ENSG00000105707.15	1.06828667080178	0.0436388078984731	0.365334011630615	0.11944906991741	0.904919587371043	NA	HPN	protein_coding
ENSG00000105708.9	6.97317081475706	-0.533806824345545	0.131881536877086	-4.04762362485246	5.17402560513513e-05	0.000979229670793971	ZNF14	protein_coding
ENSG00000105711.14	26.4392105920414	0.296561391760051	0.156357565356985	1.89668719312022	0.0578692349685072	0.178960067531986	SCN1B	protein_coding
ENSG00000105717.14	8.10101451116222	0.301875030999866	0.185656662352613	1.62598544633169	0.103952751405806	0.265612898106211	PBX4	protein_coding
ENSG00000105722.10	17.7698199692552	-0.188232144415101	0.0894137507776553	-2.10518116931675	0.0352755407725157	0.128237718401022	ERF	protein_coding
ENSG00000105723.13	33.6120065427558	0.0925103827997068	0.0637726959517503	1.45062681480016	0.146883804355032	0.333098230013768	GSK3A	protein_coding
ENSG00000105726.17	7.42099690785611	0.0367481252412557	0.141027925829758	0.260573393709386	0.794421509752985	0.891415202673685	ATP13A1	protein_coding
ENSG00000105732.13	9.59627913130432	-0.129396934050553	0.114807165965549	-1.12708063962995	0.259708388092629	0.477429623508939	ZNF574	protein_coding
ENSG00000105737.9	2.43574435247672	0.45538527826937	0.21797352280194	2.08917703588776	0.0366917897995014	0.131848209865506	GRIK5	protein_coding
ENSG00000105738.11	48.0953614171517	-0.125493593982224	0.0813381554243508	-1.54286255113002	0.122864128733945	0.297120881661924	SIPA1L3	protein_coding
ENSG00000105750.15	5.60017394377372	-0.405259940834012	0.148304439275808	-2.73262177998821	0.00628324386687222	0.0374641581794209	ZNF85	protein_coding
ENSG00000105755.8	8.71833183961925	0.2815099174997	0.118767428725081	2.37026195246955	0.0177754863379561	0.0789940362797205	ETHE1	protein_coding
ENSG00000105767.3	0.8650096871633	0.251898294738275	0.397129307886339	0.634297921951331	0.525886412423071	NA	CADM4	protein_coding
ENSG00000105771.14	12.0116482786126	0.0340736379756135	0.10193551520023	0.334266598924657	0.7381783924571	0.859412963461702	SMG9	protein_coding
ENSG00000105778.19	24.829467020746	-0.0970145525247215	0.0692739622801128	-1.40044757556148	0.161379331745825	0.355211591803547	AVL9	protein_coding
ENSG00000105784.15	4.59726309083872	-0.508444953434364	0.178335359075671	-2.85106081076507	0.004357363522642	0.0283949216525133	RUNDC3B	protein_coding
ENSG00000105792.19	0.860182229923716	-0.142087806202751	0.395782920429847	-0.359004390711035	0.719591804629194	NA	CFAP69	protein_coding
ENSG00000105793.16	10.3461195413743	0.0444811696929372	0.0948052217137638	0.469184807427959	0.63893754395154	0.799127175784776	GTPBP10	protein_coding
ENSG00000105808.18	1.32447851745861	0.576652751800038	0.281910784846164	2.04551504517542	0.0408041074700093	NA	RASA4	protein_coding
ENSG00000105810.10	52.40594926553	0.00392607067653886	0.0648388202441453	0.0605512355369138	0.95171661061806	0.974948024663769	CDK6	protein_coding
ENSG00000105819.14	29.2981239949673	-0.233639322537959	0.0603875177953028	-3.86900026806752	0.000109282522017383	0.0017666152139492	PMPCB	protein_coding
ENSG00000105821.15	58.6244480690022	-0.203240013634229	0.073158830177651	-2.77806538377805	0.00546836133935781	0.0337257485798611	DNAJC2	protein_coding
ENSG00000105825.14	1.5255593761446	0.0398959338276186	0.327343243419639	0.121877981689311	0.902995653678257	NA	TFPI2	protein_coding
ENSG00000105829.13	24.669675123515	-0.330594625146717	0.112636682126381	-2.93505294106394	0.00333490783831425	0.0233693167532171	BET1	protein_coding
ENSG00000105835.13	198.481641137098	0.350566481473463	0.112675919696692	3.11128129610249	0.00186277400614458	0.015306574235394	NAMPT	protein_coding
ENSG00000105849.6	11.723266219762	-0.281207463898997	0.0966951762766552	-2.9081850277043	0.00363533177296355	0.0247820214018093	POLR1F	protein_coding
ENSG00000105851.11	83.3663939349929	-0.109988438723051	0.0582437739487896	-1.88841538358687	0.0589702077218789	0.181326609817899	PIK3CG	protein_coding
ENSG00000105852.11	0.697113867997815	-0.221151808611128	0.51506913682456	-0.429363347170334	0.667658823142979	NA	PON3	protein_coding
ENSG00000105854.13	2.22869852505146	-0.496157142987595	0.215551244378311	-2.3018059785208	0.0213461162591062	0.0901815615603576	PON2	protein_coding
ENSG00000105855.10	1.41839141065211	0.66875593856856	0.342666365757854	1.95162410261513	0.0509828494962373	NA	ITGB8	protein_coding
ENSG00000105856.14	50.2830201083938	-0.048606185261498	0.0516173097608811	-0.941664443316938	0.346364464748354	0.566041682585958	HBP1	protein_coding
ENSG00000105865.11	0.689952010763351	-0.181237855593586	0.314381625406277	-0.576489975708254	0.564284043558115	NA	DUS4L	protein_coding
ENSG00000105866.15	18.6611173122555	-0.271855727993791	0.0914332039894376	-2.97327137333168	0.00294643820148726	0.0212297750967089	SP4	protein_coding
ENSG00000105875.15	7.5506160651838	-0.153046493619537	0.145578884886178	-1.05129596053162	0.2931226817668	0.513065165156571	WDR91	protein_coding
ENSG00000105877.18	3.3468747495344	0.196444758859866	0.301456018921351	0.651653131898878	0.51462496378355	0.710957045392267	DNAH11	protein_coding
ENSG00000105879.12	33.772741539089	-0.111388607610251	0.0673235109965103	-1.65452760798564	0.0980203586196139	0.255708635042355	CBLL1	protein_coding
ENSG00000105880.7	0.308469555877765	-0.575865833926997	0.643145723680512	-0.895389353802286	0.370578989723651	NA	DLX5	protein_coding
ENSG00000105887.11	745.040888846743	0.180450099825086	0.0810981679505815	2.22508232165055	0.026075712288101	0.103734058827706	MTPN	protein_coding
ENSG00000105889.16	2.95039533621465	-0.00917934644485365	0.215084568434158	-0.0426778476562984	0.965958338486523	0.982184249787779	STEAP1B	protein_coding
ENSG00000105894.12	0.547347147529177	0.303534904492624	0.488628597460612	0.621197584566449	0.534469628505501	NA	PTN	protein_coding
ENSG00000105926.16	51.9589107189994	-0.156047545449819	0.0934566044044952	-1.66973266837751	0.0949722672268277	0.25045925796551	MPP6	protein_coding
ENSG00000105928.16	1.19001014953031	-0.162214394928434	0.361615873231134	-0.448582064385077	0.653733174527367	NA	GSDME	protein_coding
ENSG00000105929.16	0.907121215004978	0.0872165082608953	0.420293554121413	0.207513313981733	0.835608995915271	NA	ATP6V0A4	protein_coding
ENSG00000105939.14	114.001859554588	0.0209379494059995	0.0397686446879611	0.526493914245409	0.598545079294902	0.772492045087011	ZC3HAV1	protein_coding
ENSG00000105948.13	2.39221699772112	0.077104742094994	0.213917652575181	0.360441231318652	0.718517197640535	0.848053202762316	TTC26	protein_coding
ENSG00000105953.15	74.6560545531352	-0.0688895206291134	0.046178425523329	-1.4918118114337	0.135748486640187	0.317349092373589	OGDH	protein_coding
ENSG00000105954.2	0.17509751759616	-0.495416943353337	1.16601564038116	-0.424880187019953	0.670924018678127	NA	NPVF	protein_coding
ENSG00000105963.15	6.23091582144467	0.094981317159794	0.157564388040837	0.602809545613675	0.546635395825445	0.733730984208363	ADAP1	protein_coding
ENSG00000105967.16	32.8071310941794	-0.309778000515319	0.102848115806322	-3.01199490225641	0.00259536955955461	0.0192534467643029	TFEC	protein_coding
ENSG00000105968.19	74.5590672289043	0.0339125347412169	0.0554860159906194	0.611190660128674	0.54107336588318	0.729914120437723	H2AZ2	protein_coding
ENSG00000105971.15	21.0929680805891	0.165255329954886	0.126471405981654	1.30666160206093	0.191327664997997	0.393903298573064	CAV2	protein_coding
ENSG00000105974.13	22.6107574758004	-0.320677367400773	0.111294173956958	-2.88134909492021	0.00395976798544768	0.0263915623254114	CAV1	protein_coding
ENSG00000105976.16	3.83985065689813	-0.419606621966168	0.214049961987129	-1.96032093662039	0.0499582904143712	0.16228595706252	MET	protein_coding
ENSG00000105982.17	0.837361420227775	-0.0359319892175662	0.345070574685063	-0.104129392227548	0.917066666017079	NA	RNF32	protein_coding
ENSG00000105983.23	15.1616424777819	-0.129309691290309	0.10354813242845	-1.24878825197219	0.21174253196975	0.419522508716242	LMBR1	protein_coding
ENSG00000105988.6	0.124698530381462	-0.613469456254048	1.16885426099036	-0.524846832259703	0.599689672304478	NA	NHP2P1	processed_pseudogene
ENSG00000105989.10	0.8211520555468	-0.127500595178423	0.420966957676278	-0.302875541306665	0.761984711615235	NA	WNT2	protein_coding
ENSG00000105991.10	1.85119771885299	0.492394183629406	0.244233997491138	2.01607552055595	0.0437920793708705	0.148975816522562	HOXA1	protein_coding
ENSG00000105993.15	162.907884307483	0.151734885303092	0.0776884133447138	1.95312117689705	0.0508052381968152	0.164051037019516	DNAJB6	protein_coding
ENSG00000105996.7	0.471957194213563	-0.323596286932421	0.423859303689349	-0.763452126957648	0.445193802526616	NA	HOXA2	protein_coding
ENSG00000105997.23	1.25096392704183	-0.0309214653960051	0.301911349929257	-0.102419022680831	0.918424085152308	NA	HOXA3	protein_coding
ENSG00000106003.13	9.74469037054328	-0.511094213913622	0.172528319371911	-2.96237867368243	0.00305272091471718	0.021860968794173	LFNG	protein_coding
ENSG00000106004.5	0.834186304204798	-0.30214485282059	0.386921129960224	-0.780895199111122	0.434864135960327	NA	HOXA5	protein_coding
ENSG00000106006.6	0.266746501504063	-0.133929908210466	0.81888294716083	-0.163551956570615	0.870083868389661	NA	HOXA6	protein_coding
ENSG00000106009.16	8.55699307352861	-0.131274725053089	0.115918186414854	-1.13247738869272	0.257433785348423	0.474584976888856	BRAT1	protein_coding
ENSG00000106012.18	26.9479357952956	-0.0173166162484045	0.0844233142692703	-0.205116517851606	0.837481091422661	0.914869219032443	IQCE	protein_coding
ENSG00000106013.15	0.499057721950503	0.0755396908959534	0.479171038165918	0.157646612335107	0.874735271462837	NA	ANKRD7	protein_coding
ENSG00000106018.14	2.81439394634008	0.19146369792122	0.254798309358686	0.751432371757582	0.452392486756898	0.658910037050648	VIPR2	protein_coding
ENSG00000106025.9	2.95670334336263	0.124576138328564	0.210797629903563	0.590975042677453	0.55453714325039	0.739669025966462	TSPAN12	protein_coding
ENSG00000106028.11	52.8255978728307	-0.036683305464419	0.0634534096284655	-0.57811401592457	0.563187144915377	0.746398365047814	SSBP1	protein_coding
ENSG00000106031.9	0.411443614524562	0.29238376717689	0.580651311038035	0.503544488092506	0.614581510216069	NA	HOXA13	protein_coding
ENSG00000106034.18	18.7391764892348	0.488546674941008	0.150234626259656	3.25189130564772	0.00114639852941442	0.0105230932664982	CPED1	protein_coding
ENSG00000106038.13	0.472860323121986	-0.128936027518143	0.533461736105428	-0.241696861820773	0.809015061387739	NA	EVX1	protein_coding
ENSG00000106049.9	16.2765928537001	-0.182343944309482	0.105848191983875	-1.72269304644581	0.0849440484635077	0.231858075148951	HIBADH	protein_coding
ENSG00000106052.14	118.461826247075	0.0543614248861019	0.0391076048778384	1.39004741036717	0.164514481121714	0.358961600123094	TAX1BP1	protein_coding
ENSG00000106066.15	9.8627442904819	0.491902866909673	0.174715118750709	2.81545678718017	0.00487079469867463	0.0309504841418497	CPVL	protein_coding
ENSG00000106069.23	3.08172312042896	-0.0850547858993925	0.210809342195273	-0.403467820798027	0.686604102865324	0.830153571359263	CHN2	protein_coding
ENSG00000106070.20	44.7051997399084	0.212850627097457	0.0878617799534828	2.42256220179181	0.0154114871246789	0.0713273506681945	GRB10	protein_coding
ENSG00000106077.19	3.81985707615326	-0.033496181042398	0.161763029693425	-0.207069446621273	0.835955623014954	0.914064067118196	ABHD11	protein_coding
ENSG00000106078.19	2.30106539844246	0.204447325043159	0.325986915253997	0.627164206526084	0.530551603200766	0.722130696306991	COBL	protein_coding
ENSG00000106080.11	1.36035302449655	0.144589721486092	0.26305698286976	0.549651713893784	0.582558281613259	NA	FKBP14	protein_coding
ENSG00000106086.20	10.3824841399377	0.0910985943600593	0.104614608740551	0.870801845524153	0.383862357416266	0.600688554178362	PLEKHA8	protein_coding
ENSG00000106089.12	15.3366659003435	-0.0259664480881003	0.165983358960465	-0.15644006875584	0.875686155661922	0.936577355975657	STX1A	protein_coding
ENSG00000106100.11	12.3284004450786	-0.0821249428103222	0.0962813447038	-0.85296838201597	0.393676838236099	0.609997113466792	NOD1	protein_coding
ENSG00000106105.15	45.3392337507308	0.0828831697062067	0.0590852906046546	1.40277163500449	0.160684947957242	0.354355181813845	GARS1	protein_coding
ENSG00000106113.19	0.748981093682627	-0.447014377090974	0.558629332515578	-0.800198541451471	0.423595774739751	NA	CRHR2	protein_coding
ENSG00000106123.12	3.41526424907789	-0.457821218292568	0.212659787499798	-2.15283398744581	0.0313317279911896	0.118500257522293	EPHB6	protein_coding
ENSG00000106125.14	0.515744096677085	-0.489322026786525	0.429011033797828	-1.14058144951377	0.254044140480025	NA	MINDY4	protein_coding
ENSG00000106128.19	0.664989748112634	0.411587156877807	0.571966483973936	0.719600131144331	0.471771231259036	NA	GHRHR	protein_coding
ENSG00000106133.18	0.952088319495321	-0.325612311331365	0.303374780963629	-1.07330052385074	0.283136300246664	NA	NSUN5P2	transcribed_unprocessed_pseudogene
ENSG00000106144.20	32.9440661461923	0.0497659042725892	0.0707074714879142	0.703828085283683	0.481539841130169	0.682092820784453	CASP2	protein_coding
ENSG00000106153.13	65.9022508010245	0.120334435822866	0.0601706249592845	1.99988675378213	0.0455124938267864	0.1524888563588	CHCHD2	protein_coding
ENSG00000106178.7	0.387279048831884	-0.10850986420265	0.436358327297997	-0.248671464286155	0.803614923773892	NA	CCL24	protein_coding
ENSG00000106211.10	139.755843490407	0.603304855266535	0.106763434280293	5.65085658150188	1.59650254910529e-08	1.61292699979033e-06	HSPB1	protein_coding
ENSG00000106236.4	0.635744519474982	0.278824878281596	0.518468317168155	0.537785760573609	0.590724963694151	NA	NPTX2	protein_coding
ENSG00000106244.13	140.655478226065	0.12367110881936	0.0485795385952718	2.54574482169736	0.0109044868709414	0.0558670956324809	PDAP1	protein_coding
ENSG00000106245.11	40.4449824962756	0.0924561236755724	0.0619087523767894	1.4934257294165	0.135325782114074	0.316641813894957	BUD31	protein_coding
ENSG00000106246.18	1.74796370640976	-0.00538896301748659	0.277429609145482	-0.0194246138113566	0.984502375129149	NA	PTCD1	protein_coding
ENSG00000106258.15	2.0254268393798	0.0653445559426184	0.331455217544235	0.197144448130154	0.843714501324988	0.918272111355431	CYP3A5	protein_coding
ENSG00000106261.17	62.5253210273046	0.00555197185551769	0.0502039830567801	0.110588274425128	0.911942846102085	0.956138016129843	ZKSCAN1	protein_coding
ENSG00000106263.18	70.0829379069666	0.0148082165371726	0.0493245394888487	0.300220066738189	0.764009299619372	0.873055789287562	EIF3B	protein_coding
ENSG00000106266.11	31.2520353414396	-0.0801022722598776	0.0730048229368872	-1.0972189101688	0.272545708633148	0.491632700063657	SNX8	protein_coding
ENSG00000106268.16	13.2129446175236	0.0814038500432793	0.111065741006636	0.732933929990305	0.463598727453412	0.667245765053629	NUDT1	protein_coding
ENSG00000106278.12	1.15177188145982	-0.0293888324864603	0.487883411412188	-0.0602374087723002	0.951966551904191	NA	PTPRZ1	protein_coding
ENSG00000106290.15	22.7572966159737	0.141877795497761	0.0743249321666372	1.90888563718659	0.0562768462424214	0.175582259893873	TAF6	protein_coding
ENSG00000106299.8	20.2735392206995	-0.172971798417623	0.0807407447582896	-2.14231115820695	0.0321684515366543	0.120458127985671	WASL	protein_coding
ENSG00000106302.10	0.217252387060157	-0.208828807717529	0.670160030090897	-0.311610359228981	0.755336660462864	NA	HYAL4	protein_coding
ENSG00000106304.16	0.203773174410688	-0.243482954908961	0.771294514626868	-0.315680910847332	0.752244717277838	NA	SPAM1	protein_coding
ENSG00000106305.10	9.44295294217815	0.333024353460282	0.100848759007136	3.30221568157042	0.000959242801075738	0.00916994326447011	AIMP2	protein_coding
ENSG00000106327.13	5.31447787773025	-0.0401279304704963	0.192410916442671	-0.208553294232931	0.834796974527727	0.913294944943352	TFR2	protein_coding
ENSG00000106328.10	0.495177355930255	-0.567264087183743	0.500851756333959	-1.13259877800149	0.257382782055332	NA	FSCN3	protein_coding
ENSG00000106330.12	5.95219111214719	0.427781424830106	0.14919605033261	2.86724362928129	0.00414064126848571	0.0273118954125621	MOSPD3	protein_coding
ENSG00000106331.17	0.452889604919739	-0.0261193254507385	0.703552171152525	-0.0371249304908705	0.970385394070083	NA	PAX4	protein_coding
ENSG00000106333.13	0.901194067449513	-0.0977406656902137	0.384672067472906	-0.254088284424494	0.799427354105022	NA	PCOLCE	protein_coding
ENSG00000106336.13	1.30161148529522	0.543519334777316	0.372286179815176	1.45995033994319	0.144303722652863	NA	FBXO24	protein_coding
ENSG00000106341.11	1.32891572193385	-0.311906480950624	0.295913250209684	-1.05404702469257	0.291861388180367	NA	PPP1R17	protein_coding
ENSG00000106344.8	26.4482759928146	-0.0744937069139554	0.0728017226112738	-1.02324099268524	0.306193915447365	0.526430111976904	RBM28	protein_coding
ENSG00000106346.11	13.7590454389543	0.00140154593083817	0.0908151511062206	0.0154329526930905	0.987686774106396	0.992911320531481	USP42	protein_coding
ENSG00000106348.18	62.9645168759459	0.174791263082114	0.0756295664796031	2.31114987455672	0.0208245779516328	0.0885375562139811	IMPDH1	protein_coding
ENSG00000106351.13	10.2036770883502	-0.228786634433694	0.10863209151026	-2.10606857746163	0.0351983958530809	0.128021515919403	AGFG2	protein_coding
ENSG00000106355.10	25.7850808503844	0.0355025469821523	0.0881167065536306	0.402903698636811	0.687019070315472	0.830362582604843	LSM5	protein_coding
ENSG00000106366.9	12.3690092801361	0.152936698278416	0.159709089714859	0.95759545403124	0.338266792381688	0.55839668101752	SERPINE1	protein_coding
ENSG00000106367.15	6.296157579724	0.0986831427682459	0.135752760441336	0.726932862708824	0.467267084528651	0.670806754041694	AP1S1	protein_coding
ENSG00000106384.12	0.644033214826833	0.118775187644898	0.546679595856799	0.217266546154414	0.828000626681584	NA	MOGAT3	protein_coding
ENSG00000106392.11	29.1681141247027	0.00225642874516348	0.0916696977478791	0.0246147723904292	0.980362236206385	0.989561391286339	C1GALT1	protein_coding
ENSG00000106397.12	3.42920030894712	0.209384622945461	0.19585953115584	1.06905506058247	0.285044859754801	0.504558409141229	PLOD3	protein_coding
ENSG00000106399.11	7.95015817367109	0.0899830878210356	0.132011719614546	0.681629540799651	0.495473230695962	0.694265673384893	RPA3	protein_coding
ENSG00000106400.12	23.3370196656862	0.011908203104822	0.0799355198452638	0.148972611022903	0.881575245010249	0.939282780204939	ZNHIT1	protein_coding
ENSG00000106404.14	2.82313191384175	0.206077390495665	0.204356194997303	1.00842252664953	0.313251663059352	0.533664091270469	CLDN15	protein_coding
ENSG00000106410.15	0.564805891561156	0.305715130384479	0.541247724174454	0.564834024661767	0.572186661896292	NA	NOBOX	protein_coding
ENSG00000106415.13	28.4975985780261	-0.134549999401265	0.0835846168122461	-1.60974596202912	0.107453326549048	0.271348150463636	GLCCI1	protein_coding
ENSG00000106436.7	0.221164830251164	-0.309864607058571	0.88135382489264	-0.351577990934931	0.725154773377362	NA	MYL10	protein_coding
ENSG00000106443.17	74.2614792941248	-0.0728057833098023	0.0801825291894833	-0.908000583740023	0.363877913244326	0.581533803993407	PHF14	protein_coding
ENSG00000106459.15	14.0388493761958	0.0535705762843245	0.0844438137618511	0.634393141401743	0.525824284486482	0.718582174683113	NRF1	protein_coding
ENSG00000106460.19	13.1821492690085	-0.171742416261735	0.0919713319823988	-1.8673472761556	0.0618531074190513	0.187643808054815	TMEM106B	protein_coding
ENSG00000106462.12	41.7416658366959	0.0313144030295308	0.103387312831395	0.302884388538066	0.761977969018757	0.872033583557037	EZH2	protein_coding
ENSG00000106477.20	6.48985734127213	-0.00457795887664381	0.138144714179336	-0.033138863863447	0.973563850876656	0.986088789477473	CEP41	protein_coding
ENSG00000106479.11	6.13348866970774	0.0333018467987093	0.146359886994013	0.227533974524534	0.820008554087294	0.90603312578004	ZNF862	protein_coding
ENSG00000106483.12	0.891262855895546	-0.0260846249124747	0.503687597554886	-0.0517873083218656	0.958698168473575	NA	SFRP4	protein_coding
ENSG00000106484.16	15.0475556114581	-0.090896827376797	0.145528468696438	-0.624598253462017	0.532234766262405	0.723531573642066	MEST	protein_coding
ENSG00000106511.6	5.44798006017894	-0.465148652124341	0.180920950054219	-2.57100491670503	0.0101403887296561	0.0529767406735719	MEOX2	protein_coding
ENSG00000106524.9	9.93110641653937	-0.050586926671285	0.0965306126797058	-0.524050612204601	0.600243337960652	0.773384233241083	ANKMY2	protein_coding
ENSG00000106526.11	1.54859943270525	0.294001672680157	0.233354346720088	1.25989370591334	0.207707709586523	NA	ACTR3C	protein_coding
ENSG00000106536.21	1.33356213793569	0.632761344354445	0.41219266018405	1.53511065449809	0.124756649600301	NA	POU6F2	protein_coding
ENSG00000106537.8	11.3070627315049	0.221487844484824	0.167433923195551	1.32283733342461	0.185889478919725	0.388054995164218	TSPAN13	protein_coding
ENSG00000106538.10	1.38762039875603	-0.531489274916927	0.354614969733666	-1.49877845065622	0.133931116799936	NA	RARRES2	protein_coding
ENSG00000106540.4	0	NA	NA	NA	NA	NA	AC004837.3	processed_pseudogene
ENSG00000106541.12	0.683730984233703	-0.432615094675667	0.669500624646572	-0.646175789461054	0.518165516897348	NA	AGR2	protein_coding
ENSG00000106546.14	14.416502845603	0.0230523011114618	0.100352145306957	0.229714083749276	0.818313950291086	0.905543359881646	AHR	protein_coding
ENSG00000106554.13	26.5765811146141	0.0863897127089606	0.0721184395188375	1.19788660549699	0.230961164977554	0.442964714528788	CHCHD3	protein_coding
ENSG00000106560.11	38.1610096982567	-0.012641714205639	0.0773176746731274	-0.163503548950274	0.870121979095306	0.933684033960065	GIMAP2	protein_coding
ENSG00000106565.18	6.00659866190767	0.958716726071846	0.264655000180495	3.62251506836448	0.000291752459879072	0.00367121845347833	TMEM176B	protein_coding
ENSG00000106571.15	3.25599112225291	0.0728165070092454	0.219784858553745	0.331308114164011	0.740411762875387	0.860224907197397	GLI3	protein_coding
ENSG00000106588.12	0.516746964396448	-0.191771023247926	0.497117487998206	-0.38576599672675	0.699669980365977	NA	PSMA2	protein_coding
ENSG00000106591.4	10.7378600521716	-0.251590311953611	0.111789309675526	-2.2505757722618	0.0244124193544254	0.0992540836694255	MRPL32	protein_coding
ENSG00000106603.20	9.68759257109453	0.057801238271373	0.0978419833721929	0.590761105603266	0.554680498818096	0.739732027056271	COA1	protein_coding
ENSG00000106605.11	50.7224875237688	0.293755606986783	0.0811817522992313	3.61849305622298	0.000296323448751719	0.0037187401169083	BLVRA	protein_coding
ENSG00000106608.17	7.17925483485993	-0.107239342417746	0.122331108109426	-0.876631823867889	0.380686648003838	0.598315709493829	URGCP	protein_coding
ENSG00000106609.16	32.1474161094899	0.0593344719802563	0.0894141602345794	0.663591447088374	0.506951832898991	0.703818545664907	TMEM248	protein_coding
ENSG00000106610.15	3.74694767878886	-0.253214537394161	0.149854857474726	-1.68973192902251	0.0910792518831605	0.243114604484931	STAG3L4	transcribed_unprocessed_pseudogene
ENSG00000106615.10	79.5196588853825	0.133158430035815	0.0940465053033252	1.41587855504405	0.156811064687866	0.348355137470709	RHEB	protein_coding
ENSG00000106617.15	20.9234776371077	-0.069362478626141	0.0745358084443884	-0.930592691939375	0.35206429624101	0.571046362327577	PRKAG2	protein_coding
ENSG00000106624.11	2.61701530381145	-0.0427198218513547	0.247427105332149	-0.172656192190452	0.862921680113956	0.929455539464972	AEBP1	protein_coding
ENSG00000106628.12	11.6287050933825	0.169801797349063	0.107576276988492	1.5784316217527	0.114466485394627	0.282852868977079	POLD2	protein_coding
ENSG00000106631.8	0.427263615999325	-0.0697985179492772	0.764204801914213	-0.0913348329851407	0.927226540927592	NA	MYL7	protein_coding
ENSG00000106633.18	1.04643401133781	0.228260387023204	0.416801627174123	0.547647542958958	0.583933937738629	NA	GCK	protein_coding
ENSG00000106635.8	57.1424396944891	0.140469828381074	0.0548347444391411	2.56169386431583	0.0104163089125607	0.0540825400050197	BCL7B	protein_coding
ENSG00000106636.9	33.8140165464277	0.0229176426262201	0.0615256315952243	0.372489351706209	0.709528538656888	0.842970327272307	YKT6	protein_coding
ENSG00000106638.17	3.61005541470933	0.215917749877969	0.193238833128241	1.1173621077223	0.263839529882078	0.481717902801839	TBL2	protein_coding
ENSG00000106648.14	0.698758449368592	0.462386795865224	0.563531938449748	0.820515687428879	0.411922189998792	NA	GALNTL5	protein_coding
ENSG00000106665.16	79.327565058501	0.279007854909794	0.119206701253719	2.34053834201784	0.0192559610978212	0.0836870056561365	CLIP2	protein_coding
ENSG00000106682.16	106.076263487149	0.0927471806462345	0.0431842463824192	2.14770867656019	0.0317369056666445	0.119357623534196	EIF4H	protein_coding
ENSG00000106683.15	31.352420608542	0.429571421546074	0.0842104665816108	5.10116424933667	3.37570441885925e-07	1.82329614198137e-05	LIMK1	protein_coding
ENSG00000106686.17	1.56182044072517	0.468188664318462	0.289459246329965	1.61745969511976	0.105779089049173	NA	SPATA6L	protein_coding
ENSG00000106688.12	0.944500390758147	0.524147192436188	0.3159095233648	1.659168697586	0.0970818033382759	NA	SLC1A1	protein_coding
ENSG00000106689.11	0.25902629092632	-0.535427512628328	0.754615239547932	-0.709537105226084	0.477991233916129	NA	LHX2	protein_coding
ENSG00000106692.15	4.57933578823964	0.13251751830547	0.185397337815134	0.714775734469322	0.474747631496818	0.676978167050143	FKTN	protein_coding
ENSG00000106701.13	5.37424640692768	-0.221271786684409	0.15811015108289	-1.39947868728812	0.161669485104001	0.355571586423725	FSD1L	protein_coding
ENSG00000106714.17	1.58449653288401	0.223004653084701	0.341466750535359	0.653078675259216	0.513705559182132	NA	CNTNAP3	protein_coding
ENSG00000106723.17	18.0209245402422	-0.0493870535375988	0.073580608829966	-0.671196587292788	0.502095302442531	0.700027879498503	SPIN1	protein_coding
ENSG00000106733.21	16.544847228442	0.0573346323837945	0.0970214149948755	0.590948218873357	0.554555116428267	0.739669025966462	NMRK1	protein_coding
ENSG00000106771.13	34.6125561156074	-0.224748075517071	0.0850720775097907	-2.64185479061805	0.008245339816096	0.0454823855361415	TMEM245	protein_coding
ENSG00000106772.18	23.0336194205823	0.367340748596599	0.180717274874334	2.03268198268283	0.0420846627416435	0.145243283086975	PRUNE2	protein_coding
ENSG00000106780.9	32.1517205598302	0.273843195695959	0.092024159536912	2.97577502553683	0.00292249169630258	0.0211042275448009	MEGF9	protein_coding
ENSG00000106785.15	65.7140635114964	0.178201392862712	0.0682258447457528	2.61193384305887	0.00900316744654705	0.0486836659421872	TRIM14	protein_coding
ENSG00000106789.13	16.8699459910076	0.582616948436062	0.132849440116299	4.38554312254554	1.15696733886079e-05	0.000294197420768513	CORO2A	protein_coding
ENSG00000106799.13	12.9758799862348	-0.148440404919651	0.105884765625577	-1.40190521311211	0.160943553555226	0.354641506759147	TGFBR1	protein_coding
ENSG00000106803.10	25.9493487833512	0.165064899782844	0.0785694359857162	2.10087927591656	0.0356515650685373	0.12913462168106	SEC61B	protein_coding
ENSG00000106804.8	7.45742616241609	0.146043853482249	0.154195785918038	0.947132586099844	0.343571221804368	0.563378172325869	C5	protein_coding
ENSG00000106809.11	0.494475140384015	-0.000586092348674384	0.473494750925044	-0.0012378011530843	0.999012377822808	NA	OGN	protein_coding
ENSG00000106819.13	0.139938356101374	-0.616987245596977	1.11674071008659	-0.552489257375724	0.580613192523738	NA	ASPN	protein_coding
ENSG00000106823.12	1.22566111464471	0.351838404253526	0.371944909561775	0.945942248996127	0.3441780428478	NA	ECM2	protein_coding
ENSG00000106829.20	54.1701696809225	0.00416930600282407	0.0516098923716787	0.0807850164227819	0.935612924281508	0.967444199308296	TLE4	protein_coding
ENSG00000106852.15	4.33131831923397	-0.469560426283018	0.172076457567635	-2.72878947486734	0.00635672713582622	0.0377737982855597	LHX6	protein_coding
ENSG00000106853.20	7.86804438676274	0.283259791978442	0.165049617918252	1.71620992251397	0.0861236277670258	0.234250262392474	PTGR1	protein_coding
ENSG00000106868.17	205.577313728294	0.152118949351454	0.106300354971327	1.43102955199431	0.152421745746054	0.341326514991522	SUSD1	protein_coding
ENSG00000106927.12	2.78568458518085	-0.627381304015367	0.309842162889804	-2.02484161020557	0.0428836308549751	0.146989218476059	AMBP	protein_coding
ENSG00000106948.17	289.886572534602	-0.128693755569106	0.0584118249971219	-2.20321408508375	0.0275796630235502	0.107613561500338	AKNA	protein_coding
ENSG00000106952.8	6.58341872633837	-0.138016597170424	0.140040476874261	-0.985547894801483	0.324355017644841	0.545085969585228	TNFSF8	protein_coding
ENSG00000106976.21	11.0595053938457	0.236476280525389	0.201875926420641	1.17139415639215	0.241440380060259	0.455963859223536	DNM1	protein_coding
ENSG00000106991.14	16.6649189966881	0.151188191655954	0.102182163908292	1.47959473427911	0.138981432614356	0.322278113970178	ENG	protein_coding
ENSG00000106992.19	3.14274135514819	0.210786897358289	0.177012968038336	1.19079918095401	0.233732430516467	0.446572043774523	AK1	protein_coding
ENSG00000106993.12	15.5648577270086	-0.268549019239514	0.0909030134346371	-2.95423670891407	0.00313443485883439	0.0223096141523626	CDC37L1	protein_coding
ENSG00000107014.9	0.102867884323754	-0.253115824984533	1.02305628767207	-0.247411435748554	0.804589824799246	NA	RLN2	protein_coding
ENSG00000107018.8	0.337346457614389	-0.295352009202541	0.466463537343449	-0.633172768196624	0.526620826750501	NA	RLN1	protein_coding
ENSG00000107020.10	6.00430786079091	0.160397387341397	0.138043902067494	1.16193026232316	0.245263793419271	0.460459819650644	PLGRKT	protein_coding
ENSG00000107021.16	22.1582819965769	0.606424733668885	0.118118637135239	5.13403090635531	2.83601493565348e-07	1.61239505025837e-05	TBC1D13	protein_coding
ENSG00000107036.12	26.5176356896623	0.137169596539342	0.0695414199858416	1.97248771404537	0.0485539574676861	0.159495491162273	RIC1	protein_coding
ENSG00000107077.19	45.4866685694532	-0.0232622199761634	0.059845185812393	-0.388706621265869	0.697493183761448	0.836580329409201	KDM4C	protein_coding
ENSG00000107099.17	158.19092307772	0.104655024303899	0.0435641223452608	2.40232142115643	0.0162913867738956	0.0740148639488243	DOCK8	protein_coding
ENSG00000107104.20	9.38669769331798	0.0126308000212049	0.124163227399879	0.101727381654846	0.9189730674689	0.959164869897263	KANK1	protein_coding
ENSG00000107105.15	0.565730919416674	-0.637550679685156	0.567690767386455	-1.12305980000401	0.261412097825999	NA	ELAVL2	protein_coding
ENSG00000107130.10	1.36810307865243	0.0968444254219839	0.292515629704048	0.331074361804072	0.740588316930612	NA	NCS1	protein_coding
ENSG00000107140.16	15.5417208209879	0.00264627945112608	0.0794985174797245	0.0332871547170801	0.973445597135219	0.986088789477473	TESK1	protein_coding
ENSG00000107147.14	1.89688791171184	-0.307097542294796	0.3598422700198	-0.853422646199677	0.393424967429553	0.609674113618762	KCNT1	protein_coding
ENSG00000107159.13	0.368165276552788	-0.437922455480508	0.680750143911064	-0.643293959461462	0.520033375093623	NA	CA9	protein_coding
ENSG00000107164.16	31.7063027319105	-0.0640872859045787	0.0640231807561697	-1.00100128028086	0.316826189423563	0.537017523002426	FUBP3	protein_coding
ENSG00000107165.13	0.218235958153739	-0.121688725073453	0.866037965305094	-0.140511998259318	0.888255473296582	NA	TYRP1	protein_coding
ENSG00000107175.12	11.1162121042154	0.0282335646978918	0.0999591027154103	0.2824511618344	0.777597589756151	0.88180577691709	CREB3	protein_coding
ENSG00000107185.10	31.9659342715789	0.148060940842442	0.0670398240021892	2.20855205165227	0.027205813546544	0.106480278604826	RGP1	protein_coding
ENSG00000107186.17	13.1247794461746	-0.191463155646996	0.109132585494786	-1.75440868351958	0.0793605044824629	0.221782997899946	MPDZ	protein_coding
ENSG00000107187.17	0.32130456681028	-0.163643899082297	0.689587951626349	-0.237306783995216	0.812418799538077	NA	LHX3	protein_coding
ENSG00000107201.11	3.54651456353233	0.236957038232674	0.187191543541269	1.26585332729218	0.205565598739048	0.41217242897059	DDX58	protein_coding
ENSG00000107223.13	129.374947828377	0.0350149814479067	0.0437730942733611	0.799920179945234	0.423757045034545	0.635315619413682	EDF1	protein_coding
ENSG00000107242.20	11.6620226298749	-0.0582214170157798	0.120739634348419	-0.482206338705401	0.629659374393411	0.792958406661491	PIP5K1B	protein_coding
ENSG00000107249.24	2.96964040787319	-0.109930354395364	0.246113313333485	-0.446665614738231	0.655116512371118	0.809129391664697	GLIS3	protein_coding
ENSG00000107262.26	95.1661711554162	-0.196093242222838	0.0711884928095799	-2.75456375719826	0.00587704380973496	0.0357278468485316	BAG1	protein_coding
ENSG00000107263.19	145.30957763075	-0.127755963811757	0.0516076711400884	-2.47552274670495	0.0133041286599008	0.0645130796861142	RAPGEF1	protein_coding
ENSG00000107281.10	7.18643040114568	-0.199337279288214	0.162931551968333	-1.22344184953787	0.22116285494762	0.430701701848486	NPDC1	protein_coding
ENSG00000107282.8	3.95420022027004	-0.281086276781472	0.21703441650809	-1.29512305607528	0.195277782466579	0.399295018551172	APBA1	protein_coding
ENSG00000107290.14	155.747039695069	0.0347403744734697	0.0414808060902375	0.837504806389136	0.402308876414265	0.617917920976214	SETX	protein_coding
ENSG00000107295.10	0.466680812249497	0.30744126942406	0.499553654655742	0.615431929200733	0.538269510643165	NA	SH3GL2	protein_coding
ENSG00000107317.13	1.50135389917008	0.0300204205204478	0.311564827090148	0.0963536892171777	0.923239671573419	NA	PTGDS	protein_coding
ENSG00000107331.17	7.18727022366015	-0.122247624374189	0.171720257312471	-0.711899843894017	0.47652679883793	0.678104509416839	ABCA2	protein_coding
ENSG00000107338.10	1.63800352736969	-0.0883473172510416	0.2758241076109	-0.32030310191621	0.748738571941945	NA	SHB	protein_coding
ENSG00000107341.5	98.579102085531	0.192353709565319	0.0546108189699277	3.52226377837771	0.000427878174311913	0.00494109299990511	UBE2R2	protein_coding
ENSG00000107362.14	10.4989225053898	0.129594991293144	0.102420890140913	1.26531795530037	0.205757372617941	0.412366317064899	ABHD17B	protein_coding
ENSG00000107371.14	11.1255081608765	0.26761989578828	0.103698968604357	2.58073825988889	0.00985892984377356	0.0519703272507928	EXOSC3	protein_coding
ENSG00000107372.13	83.7075615219837	-0.10736221375743	0.0554949146836642	-1.93463156704399	0.0530355234567063	0.168792343656167	ZFAND5	protein_coding
ENSG00000107404.20	8.13558258252423	-0.308536338496294	0.129944554032959	-2.37436913607042	0.0175789663400384	0.0784170760709927	DVL1	protein_coding
ENSG00000107438.9	391.26388302178	0.349633958404823	0.10969793671683	3.18724279479708	0.00143636145340534	0.0126225431102448	PDLIM1	protein_coding
ENSG00000107443.16	4.76666505066429	0.0634825783380436	0.13823849546641	0.459225038031964	0.646072572256452	0.803038412887809	CCNJ	protein_coding
ENSG00000107447.8	0.921169009433491	0.331891239790968	0.373327604956822	0.889008033117063	0.373998762560303	NA	DNTT	protein_coding
ENSG00000107485.18	9.13989173494933	-0.350024763739196	0.121496560183044	-2.88094381612004	0.00396486309655723	0.0264129850403004	GATA3	protein_coding
ENSG00000107518.18	2.4093256553787	-0.566691726357648	0.267526530309718	-2.11826365669821	0.0341527447345659	0.125497398846547	ATRNL1	protein_coding
ENSG00000107521.20	53.6362965924897	0.159796463953076	0.0762928616327144	2.09451396281818	0.0362142205654283	0.130800824540296	HPS1	protein_coding
ENSG00000107537.14	7.96764453318811	-0.00218161333887102	0.117724612685812	-0.0185314972723112	0.985214850686476	0.991563262839871	PHYH	protein_coding
ENSG00000107551.21	16.3143792002577	0.270059546530711	0.122517405818089	2.20425452797858	0.0275064489154282	0.107447305179237	RASSF4	protein_coding
ENSG00000107554.17	24.3753241024408	-0.177075046606047	0.0727924911934758	-2.43260044687023	0.0149908328763455	0.0698884534698245	DNMBP	protein_coding
ENSG00000107560.12	13.8102267134688	0.0779409746590351	0.102781698652224	0.758315689281988	0.448262017049136	0.655859919297876	RAB11FIP2	protein_coding
ENSG00000107562.16	10.5021236557478	-0.199173420253687	0.116080261971387	-1.71582504097709	0.0861940695257523	0.23439645978895	CXCL12	protein_coding
ENSG00000107566.14	10.8307128617634	0.247020801342139	0.126504571063964	1.95266304817744	0.0508595349842639	0.164113154821695	ERLIN1	protein_coding
ENSG00000107581.13	364.306105771681	-0.134403486624251	0.0409247491980582	-3.28416152225629	0.00102286281705415	0.00962738776132133	EIF3A	protein_coding
ENSG00000107593.17	0.653893844348927	0.239498715547054	0.43791152145551	0.546911199666589	0.584439740966652	NA	PKD2L1	protein_coding
ENSG00000107611.16	2.85609372593467	0.204140739666654	0.235295580099069	0.867592751129037	0.3856173161589	0.602696045722808	CUBN	protein_coding
ENSG00000107614.22	6.2915293531249	-0.0486120923919541	0.12545824275121	-0.387476273586537	0.698403646689719	0.837085362734234	TRDMT1	protein_coding
ENSG00000107625.14	23.5189390763822	-0.0996406684643531	0.0645976074725561	-1.54248233584634	0.122956427165646	0.297241712289062	DDX50	protein_coding
ENSG00000107643.16	15.8638373816099	-0.249651352433006	0.0877475728079909	-2.84510835392897	0.00443963179975925	0.0287971128702167	MAPK8	protein_coding
ENSG00000107651.14	38.4038880016804	0.111634476868921	0.0575023671007706	1.94138924182523	0.0522110822184921	0.167206437307705	SEC23IP	protein_coding
ENSG00000107669.18	59.3707083312462	0.18616579514334	0.0932053670938468	1.99737205000108	0.045784781733762	0.153230621994094	ATE1	protein_coding
ENSG00000107672.15	18.5652416556893	-0.077179392589635	0.0783448369596816	-0.985124171352269	0.324563081722537	0.545261317936307	NSMCE4A	protein_coding
ENSG00000107679.14	15.125806363491	-0.351130990671106	0.0919179448398709	-3.82004831899589	0.000133425533282924	0.00205682041233099	PLEKHA1	protein_coding
ENSG00000107719.9	5.37651223000233	-0.341310842020201	0.141467716949658	-2.4126411974377	0.0158374017719567	0.0726812526416955	PALD1	protein_coding
ENSG00000107731.12	2.33022900370551	-0.274093073955112	0.28430612622731	-0.964077269780561	0.335007187666288	0.554907517857712	UNC5B	protein_coding
ENSG00000107736.22	15.4367503019622	-0.303410053793745	0.12268373127678	-2.47310748243577	0.0133943852159352	0.064794127312221	CDH23	protein_coding
ENSG00000107738.20	50.5296917492505	0.277773269235652	0.104566239867872	2.65643356389826	0.00789720097483839	0.0440733952418626	VSIR	protein_coding
ENSG00000107742.13	13.3405978670106	-0.480561337298067	0.14774953739964	-3.25254038527527	0.00114378340868472	0.0105187625462734	SPOCK2	protein_coding
ENSG00000107745.19	50.3722935881217	0.230195856954994	0.0859340221780206	2.67875110603017	0.00738973004642275	0.042035729950521	MICU1	protein_coding
ENSG00000107758.16	34.272668896482	-0.0375974747967573	0.0558905120716632	-0.67269869971042	0.501138995001104	0.699066821822721	PPP3CB	protein_coding
ENSG00000107771.17	62.151355455045	-0.226193135169056	0.0577194041109129	-3.91884044288479	8.89759885636067e-05	0.00149818921750447	CCSER2	protein_coding
ENSG00000107779.14	2.14626074648403	-0.325224426842309	0.230561288513565	-1.41057689666396	0.158369407857619	0.350454080451395	BMPR1A	protein_coding
ENSG00000107789.16	10.4104261914654	-0.636357725281835	0.142021928710707	-4.48070048800754	7.43984555301083e-06	0.000209497889347578	MINPP1	protein_coding
ENSG00000107796.13	6.59862455244104	0.229410248154671	0.15780302866472	1.45377595155093	0.146008432893446	0.332014741774314	ACTA2	protein_coding
ENSG00000107798.18	46.9128769791326	0.0335168556571001	0.138378542111095	0.24221136561904	0.808616388728172	0.900150610139494	LIPA	protein_coding
ENSG00000107807.13	0.580702633218834	0.176871075077027	0.508633709644356	0.347737618886286	0.728037241941317	NA	TLX1	protein_coding
ENSG00000107815.10	8.22607220919156	-0.117819182263633	0.128090918684451	-0.919809019044336	0.357672569411358	0.576008703238956	TWNK	protein_coding
ENSG00000107816.17	19.0816607573839	0.374543421943671	0.113763698556936	3.29229294313265	0.000993740421924426	0.00942275269755889	LZTS2	protein_coding
ENSG00000107819.13	20.4331647528885	0.0088964953780163	0.0987099402102956	0.0901276544090985	0.928185773602922	0.964377820341137	SFXN3	protein_coding
ENSG00000107821.15	0.934144018767864	0.201612089238588	0.374163191227789	0.53883464211702	0.59000095792772	NA	KAZALD1	protein_coding
ENSG00000107829.15	51.7582027432007	-0.313344775153006	0.0611608623056119	-5.12328903388033	3.00251552067165e-07	1.68657301827168e-05	FBXW4	protein_coding
ENSG00000107831.14	0.203328285142664	-0.418940790308221	0.948154271208479	-0.441848761356373	0.658598650591961	NA	FGF8	protein_coding
ENSG00000107833.10	5.56711828644239	0.212944170517651	0.1405605780941	1.51496367904159	0.129781602415593	0.308268895281588	NPM3	protein_coding
ENSG00000107854.6	51.3719738109025	-0.0393205572442959	0.0497744270080312	-0.78997508575943	0.429542318575284	0.639803010156207	TNKS2	protein_coding
ENSG00000107859.10	0.137931259610765	-0.532795149245257	1.00871519734974	-0.52819185300777	0.597366183392122	NA	PITX3	protein_coding
ENSG00000107862.6	52.073004192669	0.118916205628989	0.0521088941953306	2.28207117931213	0.0224851382261168	0.093676004484705	GBF1	protein_coding
ENSG00000107863.19	201.005205187407	0.16187270693604	0.093765433173675	1.72635801336527	0.0842830244364877	0.231254376715688	ARHGAP21	protein_coding
ENSG00000107864.15	7.13134829743872	0.00311603338951895	0.123215349099632	0.0252893280933637	0.979824186158158	0.989322505226473	CPEB3	protein_coding
ENSG00000107872.14	4.0415910806874	-0.235705160699006	0.146892890923921	-1.60460563623247	0.108580620275051	0.272967714021221	FBXL15	protein_coding
ENSG00000107874.11	15.2679709578432	0.219550063270525	0.094374063144879	2.32638138016248	0.0199982140497685	0.0858559828495565	CUEDC2	protein_coding
ENSG00000107882.12	14.4892846579017	0.187293472721159	0.0833113714344952	2.24811414691956	0.0245689122193942	0.0996477803558369	SUFU	protein_coding
ENSG00000107890.17	18.6477612502813	-0.16629987436897	0.0918116884151226	-1.81131484715815	0.0700921287097222	0.204059109666683	ANKRD26	protein_coding
ENSG00000107897.20	18.4858056442211	0.0211975333988361	0.0804388934399145	0.263523433656755	0.792147164214043	0.890436873586982	ACBD5	protein_coding
ENSG00000107902.14	16.5821739280288	-0.0356532336538321	0.0931031307624038	-0.382943445208282	0.701761697572068	0.839066914855878	LHPP	protein_coding
ENSG00000107929.15	63.2258995409456	0.0821309411751016	0.048664173870534	1.68770852647375	0.0914671942396571	0.243964636031815	LARP4B	protein_coding
ENSG00000107937.19	27.8493882208834	-0.143741813489671	0.0796402853339973	-1.80488822819812	0.0710921742551846	0.205802391891477	GTPBP4	protein_coding
ENSG00000107938.18	11.8113635630854	-0.00607257139739135	0.103947184319174	-0.0584197776704108	0.953414261372079	0.975862660117855	EDRF1	protein_coding
ENSG00000107949.17	32.9942536753017	-0.166048282472515	0.0618759857057292	-2.68356585480851	0.00728416277701031	0.0416744594907559	BCCIP	protein_coding
ENSG00000107951.15	11.6776239908246	-0.0621442021070811	0.0863456365760352	-0.719714447323084	0.471700829134041	0.674414044342225	MTPAP	protein_coding
ENSG00000107954.10	6.31526319737864	-0.380809376933763	0.183557501351161	-2.07460536415367	0.0380231245532789	0.135039692961875	NEURL1	protein_coding
ENSG00000107957.16	88.1196961214455	-0.207988321154176	0.078718868578569	-2.64216603858557	0.00823776606039697	0.0454823855361415	SH3PXD2A	protein_coding
ENSG00000107959.17	17.8284612448962	-0.0408181503451563	0.082790356715353	-0.493030250920356	0.621991212740914	0.787612497792665	PITRM1	protein_coding
ENSG00000107960.11	26.2182199509497	0.137224802315484	0.0690240077101463	1.98807352496446	0.0468035589350986	0.155776369261452	STN1	protein_coding
ENSG00000107968.10	28.154060576484	0.0812737895963775	0.0705422297326698	1.15212958116545	0.249267829098099	0.464622793207406	MAP3K8	protein_coding
ENSG00000107984.10	0.442067008504641	0.223403821641724	0.4371147215975	0.511087388741477	0.609289866253003	NA	DKK1	protein_coding
ENSG00000108001.16	2.20095514118883	0.0025448468187512	0.227014348319394	0.0112100703659963	0.991055845258728	0.994013107302749	EBF3	protein_coding
ENSG00000108010.12	29.0051069156135	0.00105942814980249	0.0893876075160262	0.0118520696463718	0.990543638007763	0.993798978962851	GLRX3	protein_coding
ENSG00000108018.16	1.98080281227052	0.126320809180488	0.41242885434095	0.306285090994289	0.759387589769185	0.870918297587335	SORCS1	protein_coding
ENSG00000108021.20	49.1966950971451	-0.131417777012898	0.0555785799006678	-2.36454003048968	0.0180524762924068	0.07994155385158	TASOR2	protein_coding
ENSG00000108039.18	40.723353202753	0.209675641615539	0.0927565766997567	2.26049353130223	0.0237906374544661	0.0976306025052797	XPNPEP1	protein_coding
ENSG00000108055.10	106.828454830874	-0.0112405716468975	0.0515161984301133	-0.218194897710599	0.827277260352802	0.909247442054817	SMC3	protein_coding
ENSG00000108061.12	200.400771491086	-0.0368926384161695	0.0702467108450798	-0.525186702300291	0.59945340810885	0.773154971360434	SHOC2	protein_coding
ENSG00000108064.11	22.3898918042295	-0.0459291935871168	0.0838158948545403	-0.547977130910854	0.583707605792556	0.761520429965149	TFAM	protein_coding
ENSG00000108091.11	41.5185669719622	0.0210050200258688	0.0518272032816743	0.405289475330344	0.685264741833915	0.829369367368239	CCDC6	protein_coding
ENSG00000108094.16	30.0317696146979	-0.0406519837443893	0.069312130256868	-0.586506050149298	0.557535496994724	0.742341043358007	CUL2	protein_coding
ENSG00000108100.18	184.395241904549	0.14427632278245	0.0695905265172952	2.07321786459819	0.0381520085494468	0.135363480560859	CCNY	protein_coding
ENSG00000108106.14	14.9464715554377	0.329052661854724	0.134005967212184	2.45550753224074	0.0140685804433797	0.0670393875691825	UBE2S	protein_coding
ENSG00000108107.15	1288.28159371637	-0.0726990349879182	0.0480681645179511	-1.51241545661201	0.130428205251708	0.309131356345946	RPL28	protein_coding
ENSG00000108175.18	90.7347355229298	-0.101866996326029	0.0563638418532827	-1.8073110876862	0.0707137882161895	0.205129875628992	ZMIZ1	protein_coding
ENSG00000108176.15	0.639470368786099	0.0360929984393129	0.470926783239029	0.076642483978222	0.938907961001128	NA	DNAJC12	protein_coding
ENSG00000108179.14	31.2673521905018	0.113536477855968	0.11206596382172	1.01312186130472	0.311001957400892	0.5311200885055	PPIF	protein_coding
ENSG00000108187.16	9.1341923500965	0.207979233414182	0.144812465767276	1.43619703118942	0.150946283580947	0.338832906062539	PBLD	protein_coding
ENSG00000108219.15	34.6643067951808	0.153404022498283	0.0754410855635339	2.03342808964608	0.0420092918383707	0.145054459131114	TSPAN14	protein_coding
ENSG00000108231.14	1.84879981749252	0.160141778015093	0.44909976307822	0.356583973497222	0.721403277080995	0.850102057568886	LGI1	protein_coding
ENSG00000108239.9	5.56136133368519	-0.183609102011792	0.142145900155769	-1.29169467294228	0.196462903007549	0.400599469570932	TBC1D12	protein_coding
ENSG00000108242.13	0.34741369099388	-0.705235961243177	0.630238957232103	-1.11899772800534	0.263141108304139	NA	CYP2C18	protein_coding
ENSG00000108244.17	9.1064690470332	0.0197223647058095	0.178478006247208	0.110503053684342	0.912010428212947	0.956138016129843	KRT23	protein_coding
ENSG00000108255.8	0.14997786456636	-0.573234396120424	1.11619712940641	-0.51356017769484	0.607559527371495	NA	CRYBA1	protein_coding
ENSG00000108256.9	75.4173160874167	-0.0370915760134262	0.0467545944989023	-0.793324729065868	0.427588652689031	0.638245923966442	NUFIP2	protein_coding
ENSG00000108262.16	35.5270756236321	-0.0195527568252626	0.0593686978566762	-0.329344545714402	0.741895277794735	0.861098883054092	GIT1	protein_coding
ENSG00000108298.12	2417.9685165956	-0.245926525894908	0.0545491503613057	-4.50834750433355	6.53345031698519e-06	0.000190066538800011	RPL19	protein_coding
ENSG00000108306.13	24.0763026530456	-0.201867932378745	0.0902915577874671	-2.23573429593398	0.0253691810904865	0.101752292498814	FBXL20	protein_coding
ENSG00000108309.14	5.76310436187457	-0.208186530288721	0.23277493467723	-0.89436833298824	0.371124849853463	0.588295097244857	RUNDC3A	protein_coding
ENSG00000108312.15	105.632306212343	-0.179406186393382	0.057546327327216	-3.11759576546484	0.00182332698942082	0.0150440545901507	UBTF	protein_coding
ENSG00000108342.13	0.559357565450126	-0.292323409675252	0.547861015961204	-0.533572203823228	0.593637543613789	NA	CSF3	protein_coding
ENSG00000108344.15	28.2829315227779	-0.0126096019805201	0.0675486843533091	-0.186674279465849	0.851916023597191	0.923367615235865	PSMD3	protein_coding
ENSG00000108349.17	168.763022217833	-0.0697834617409975	0.0477678077127279	-1.4608889350893	0.144045923665617	0.32950593028771	CASC3	protein_coding
ENSG00000108352.13	0.867176663588583	-0.138003402116459	0.37398705058802	-0.369005830280691	0.712123379049945	NA	RAPGEFL1	protein_coding
ENSG00000108370.17	11.8386450791156	-0.00192328152779658	0.119240520554304	-0.0161294291475412	0.987131135501747	0.99278683204548	RGS9	protein_coding
ENSG00000108375.13	0.266652668301427	-0.438616441861646	0.526143050974497	-0.833644844399753	0.404481147387335	NA	RNF43	protein_coding
ENSG00000108379.10	0.945842610796254	0.156542775265278	0.499516079112937	0.313388861362127	0.753985245671857	NA	WNT3	protein_coding
ENSG00000108381.11	0.811583075594273	-0.276760447006254	0.384976266480269	-0.718902621028039	0.472200921416021	NA	ASPA	protein_coding
ENSG00000108384.15	13.5861500892605	-0.0333949308513989	0.114506316261687	-0.291642696592212	0.770559826693514	0.877260852101575	RAD51C	protein_coding
ENSG00000108387.16	22.3011382376972	0.404320053527395	0.152656949730119	2.64855320535481	0.00808371237595477	0.0448693964013964	SEPTIN4	protein_coding
ENSG00000108389.10	22.7176556738275	0.114864300472852	0.0771063997652443	1.48968569175275	0.136306898510343	0.318124941961234	MTMR4	protein_coding
ENSG00000108395.14	27.1438613241992	0.0201956887951161	0.0913969491580969	0.220966771660856	0.82511830584797	0.908002167799144	TRIM37	protein_coding
ENSG00000108405.4	28.6749656877232	0.192949987774082	0.15392023727333	1.25357127296681	0.209997878168174	0.417173603496345	P2RX1	protein_coding
ENSG00000108406.10	18.8606384842765	-0.20040173390391	0.0762786260091356	-2.62723313710329	0.00860823333136545	0.0470188334003753	DHX40	protein_coding
ENSG00000108417.4	0.28641648329941	-0.185650129749886	0.802726301962872	-0.231274507009331	0.817101550315338	NA	KRT37	protein_coding
ENSG00000108423.15	5.66976234600309	-0.261869148267844	0.131322317416122	-1.99409478465154	0.046141697092928	0.154021357802707	TUBD1	protein_coding
ENSG00000108424.11	194.431716803648	0.124976773601278	0.0367575874243895	3.40002656209024	0.000673793073676103	0.00708769747837717	KPNB1	protein_coding
ENSG00000108433.17	14.233560464384	-0.0297399436293657	0.0824214291579436	-0.3608278081708	0.718228173359199	0.847997161466557	GOSR2	protein_coding
ENSG00000108439.11	10.9747482466429	0.0193511648028252	0.100047856057538	0.19341908527951	0.846630769753539	0.920290726809269	PNPO	protein_coding
ENSG00000108442.2	0.0485200988443862	-0.59334163158468	1.86122644963197	-0.318790672517041	0.749885251800047	NA	TVP23BP2	processed_pseudogene
ENSG00000108443.14	34.3271362659607	-0.144009476124183	0.0738964741158763	-1.94880037034464	0.0513192695314698	0.164876802111743	RPS6KB1	protein_coding
ENSG00000108448.22	3.16466653163806	0.34245010146026	0.207859993505801	1.64750366669622	0.0994545631703268	0.257929553321016	TRIM16L	transcribed_unprocessed_pseudogene
ENSG00000108452.1	0.0179191175448131	-0.706218019340662	2.98613055665983	-0.236499378021371	0.813045189859898	NA	ZNF29P	unprocessed_pseudogene
ENSG00000108465.15	2.22244040947604	-0.0737241455331627	0.274627553391632	-0.268451379414317	0.788351895271077	0.888384339497993	CDK5RAP3	protein_coding
ENSG00000108468.15	41.8102405860419	-0.0609296140333491	0.0599573077410729	-1.01621664362375	0.309526232416685	0.529655247950966	CBX1	protein_coding
ENSG00000108469.15	7.92072793173445	0.204951296543879	0.122352660131321	1.67508655981738	0.0939172495698072	0.248542496886034	RECQL5	protein_coding
ENSG00000108474.17	1.53860656876371	-0.317520350008864	0.291087343830161	-1.09080781675663	0.275357456200958	NA	PIGL	protein_coding
ENSG00000108479.13	4.79611429602683	-0.00228592704361434	0.159732206070664	-0.0143109965100155	0.988581866584033	0.993009292627892	GALK1	protein_coding
ENSG00000108506.13	29.7192887378197	-0.268292400465451	0.103907541345608	-2.58203011052952	0.0098221014926405	0.0518540493462972	INTS2	protein_coding
ENSG00000108509.21	59.5360369820413	0.281516663811821	0.0797856600852546	3.52841179117911	0.000418061252776907	0.00485996206353154	CAMTA2	protein_coding
ENSG00000108510.10	98.6351038161726	-0.115938212553118	0.0464457235002899	-2.49620855948975	0.0125528772671897	0.0619080333754348	MED13	protein_coding
ENSG00000108511.10	2.7596984765299	0.0680955884807318	0.245723113923219	0.277123252239143	0.781685468053679	0.884313311673479	HOXB6	protein_coding
ENSG00000108515.18	12.7064334934873	0.325588065604223	0.10695623502215	3.04412422087216	0.00233358761958878	0.0179270081738979	ENO3	protein_coding
ENSG00000108516.5	0.354681164095646	-0.172827496076694	1.03210720110936	-0.16745110962401	0.867015113161433	NA	AC003958.6	unprocessed_pseudogene
ENSG00000108518.8	582.986556905723	0.251815576691238	0.0532234532579011	4.73128970927596	2.23097854552435e-06	8.07037015648374e-05	PFN1	protein_coding
ENSG00000108523.16	29.3406723141224	0.265112618628702	0.0839963865172547	3.15623837668591	0.00159818188968804	0.0136516230394703	RNF167	protein_coding
ENSG00000108528.14	14.9353028890365	0.119774714529176	0.0793419739258442	1.50960089096247	0.131145293885388	0.309785258542053	SLC25A11	protein_coding
ENSG00000108551.5	1.29154931600376	-0.248044000384277	0.31316551479657	-0.792054005516555	0.428329187132875	NA	RASD1	protein_coding
ENSG00000108556.10	8.09623539242162	-0.39073015577681	0.310476986409647	-1.25848347181931	0.208216960953009	0.414931109649523	CHRNE	protein_coding
ENSG00000108557.19	16.1602107452899	0.0668569057110978	0.089249932721069	0.749097547446275	0.453798413150168	0.6599038123504	RAI1	protein_coding
ENSG00000108559.12	28.8437116801891	-0.244607575790674	0.0735178771798184	-3.3271849674384	0.000877281210190272	0.00857318026075295	NUP88	protein_coding
ENSG00000108561.8	39.1907566348363	-0.0546079240162767	0.0696306003740939	-0.7842518048515	0.43289237291484	0.642475966269615	C1QBP	protein_coding
ENSG00000108576.10	22.8032879683651	-0.144322870904581	0.146013261873226	-0.988423031257854	0.322945512583361	0.543910270233646	SLC6A4	protein_coding
ENSG00000108578.15	14.0265903529387	-0.0160877557087565	0.0887670174212743	-0.181235735705826	0.856182545992581	0.925763057277191	BLMH	protein_coding
ENSG00000108582.12	12.7593295678065	-0.0981047502594073	0.119072122658644	-0.823910316444545	0.409990518165475	0.624389637414355	CPD	protein_coding
ENSG00000108587.16	52.4233284631311	-0.18080115899188	0.0618785132994119	-2.92187302750855	0.00347933351168489	0.0240335860819434	GOSR1	protein_coding
ENSG00000108588.14	30.0292713015863	-0.209079542133391	0.0804204643422161	-2.59983007861889	0.00932699314102961	0.0499157639784599	CCDC47	protein_coding
ENSG00000108590.11	3.26256111074762	-0.0794700126893456	0.159392004975619	-0.49858217607277	0.618073764354627	0.785564050991002	MED31	protein_coding
ENSG00000108591.10	17.2398761058286	0.035087641931106	0.0865716100168456	0.405301945109701	0.685255576902421	0.829369367368239	DRG2	protein_coding
ENSG00000108592.17	28.863846361243	-0.0951073250384004	0.0748089870159317	-1.2713355551539	0.203609298522628	0.409762422376442	FTSJ3	protein_coding
ENSG00000108599.15	46.5731752029812	0.0347958110529509	0.0653610022947967	0.532363486349428	0.594474269381176	0.769703315961631	AKAP10	protein_coding
ENSG00000108602.18	0.67267139775978	0.113212929073869	0.47062935837307	0.240556452885212	0.80989890466287	NA	ALDH3A1	protein_coding
ENSG00000108604.16	40.6407327227623	0.0367654795038136	0.058249618447565	0.631171164441343	0.527928613999982	0.720331181133147	SMARCD2	protein_coding
ENSG00000108622.11	23.393664393253	0.424006701369451	0.114264438538946	3.71074944043008	0.000206646562446019	0.00287440570819234	ICAM2	protein_coding
ENSG00000108639.8	18.71776527681	0.179570436288269	0.114572884489903	1.56730309346531	0.117043862659301	0.287300640329411	SYNGR2	protein_coding
ENSG00000108641.19	1.86507315556967	0.448900040017082	0.280685660354146	1.59929808829812	0.109754384120317	0.275066910693776	B9D1	protein_coding
ENSG00000108651.10	36.9432344829869	-0.130539938491706	0.0646295375912391	-2.01981854360972	0.0434022129399528	0.148151987436985	UTP6	protein_coding
ENSG00000108654.16	312.377071841925	-0.130833343700305	0.0430678778024258	-3.03784050610768	0.00238280033120701	0.0181560852149431	DDX5	protein_coding
ENSG00000108666.10	4.23013357530764	0.0811274940138211	0.160301433111576	0.506093379448164	0.612791098021141	0.78165793208012	C17orf75	protein_coding
ENSG00000108669.16	109.767453690761	-0.112333158954998	0.0567445433436623	-1.97962927068907	0.0477452014499824	0.157835655358311	CYTH1	protein_coding
ENSG00000108671.11	33.7603130249026	0.178860019636311	0.0583406541379681	3.06578701043238	0.00217097903948374	0.0170618358035235	PSMD11	protein_coding
ENSG00000108679.13	7.14339310356362	0.426554227865761	0.2334889016959	1.8268715333687	0.0677190872671731	0.199565964374613	LGALS3BP	protein_coding
ENSG00000108684.15	0.79508369066422	-0.270606211451179	0.433586023188529	-0.624111933916088	0.532554077058078	NA	ASIC2	protein_coding
ENSG00000108688.11	0.199815711808289	-0.0143137870834306	1.05336528120197	-0.0135886262238466	0.989158178592931	NA	CCL7	protein_coding
ENSG00000108691.9	4.02966149748142	-0.211835238847684	0.232739199755737	-0.910182896005518	0.362726062831236	0.580287320612787	CCL2	protein_coding
ENSG00000108700.5	0.6708143729779	-0.0699897285917695	0.455604325678791	-0.153619543641281	0.877909726261227	NA	CCL8	protein_coding
ENSG00000108702.4	0.0855971174928098	-0.517175737713507	1.34420195091128	-0.384745563985304	0.700425933721238	NA	CCL1	protein_coding
ENSG00000108733.11	1.36132368831249	0.0145079730264811	0.274940623678723	0.0527676588216156	0.957917030106807	NA	PEX12	protein_coding
ENSG00000108759.4	0.279700078355579	-0.38387443579654	0.657213685815104	-0.584093794882623	0.559157209338804	NA	KRT32	protein_coding
ENSG00000108771.13	5.64850049048795	0.111452084735405	0.161846096958747	0.688630043168806	0.491056109982769	0.690418597565882	DHX58	protein_coding
ENSG00000108773.11	5.24599884421555	-0.192251926721931	0.152548626891599	-1.26026651723679	0.20757323433704	0.414349812337605	KAT2A	protein_coding
ENSG00000108774.15	46.7156320922955	0.216027139534671	0.055609413227027	3.8847225136639	0.00010244682851871	0.00168445950548928	RAB5C	protein_coding
ENSG00000108784.10	1.40667713319422	0.11086394103727	0.275194048600361	0.402857335037312	0.68705317950889	NA	NAGLU	protein_coding
ENSG00000108785.7	0.0973263906559383	-0.792190900876589	0.985544839502787	-0.803810104952966	0.421506652978529	NA	HSD17B1P1	unprocessed_pseudogene
ENSG00000108786.11	0.700398203305829	-0.177332137320234	0.319689224732695	-0.554701640221088	0.579098754103247	NA	HSD17B1	protein_coding
ENSG00000108788.12	50.5290645576462	0.0572481046033483	0.0590704020967837	0.969150413256885	0.332470147638333	0.552595370255073	MLX	protein_coding
ENSG00000108797.12	1.78196042338691	-0.170993750531419	0.323401488524531	-0.528735199431369	0.596989155606529	NA	CNTNAP1	protein_coding
ENSG00000108798.9	86.008990651527	0.165508859717483	0.0665666182225479	2.48636424888143	0.0129055796739129	0.0631254111322742	ABI3	protein_coding
ENSG00000108799.13	38.2091054392966	-0.23232742766037	0.0737848476383788	-3.14871460870952	0.00163990261697352	0.0139317316697877	EZH1	protein_coding
ENSG00000108813.11	0.533164073174078	-0.628184129817158	0.498598375628992	-1.25990007292882	0.207705412436133	NA	DLX4	protein_coding
ENSG00000108819.11	182.035133336464	0.0468982061522478	0.0463524307655924	1.01177447175134	0.311645898550688	0.531870126800671	PPP1R9B	protein_coding
ENSG00000108821.14	4.14546225128919	-0.310979199853012	0.317066499337905	-0.980801189978742	0.326690791335815	0.547395153648593	COL1A1	protein_coding
ENSG00000108823.17	0.888519458838129	-0.396112280881112	0.440313663662976	-0.899613874313706	0.368325771096322	NA	SGCA	protein_coding
ENSG00000108825.18	0.0332080362928775	-0.580111835342032	2.33468646363566	-0.248475263971274	0.803766706556837	NA	PTGES3L-AARSD1	protein_coding
ENSG00000108826.16	9.85314566537298	-0.0377692404318581	0.116070042758695	-0.325400418007762	0.744878039189253	0.862920500275094	MRPL27	protein_coding
ENSG00000108828.16	33.3656210814012	0.183414705222095	0.105718418981743	1.73493613495838	0.0827521178842042	0.228352916378047	VAT1	protein_coding
ENSG00000108829.10	45.4737434248455	0.241876330587852	0.0582324065566676	4.15363789494901	3.27230863842614e-05	0.000669682248137393	LRRC59	protein_coding
ENSG00000108830.10	0.909312686123486	-0.2311314695995	0.373449096580356	-0.6189102389481	0.535975492947045	NA	RND2	protein_coding
ENSG00000108839.12	109.376344699659	0.517419343329308	0.146398457623376	3.53432236738735	0.000408822127422681	0.00478025739833199	ALOX12	protein_coding
ENSG00000108840.16	79.1381679817057	0.293822136078876	0.0822438839714259	3.57257125868422	0.000353493249873083	0.00423912059829099	HDAC5	protein_coding
ENSG00000108846.16	107.328480487849	0.129047728854548	0.14744278523547	0.875239359107707	0.381443681660434	0.598592709540854	ABCC3	protein_coding
ENSG00000108848.16	99.9520202524834	-0.0572713204525692	0.0701471270901907	-0.816445702458112	0.414245266539426	0.628076687325973	LUC7L3	protein_coding
ENSG00000108849.8	0.143931923050715	-0.549028666931075	1.36288500825239	-0.402842986463757	0.687063735726728	NA	PPY	protein_coding
ENSG00000108852.15	1.17298416540478	0.249012335663051	0.384986594766142	0.64680780850126	0.517756338051984	NA	MPP2	protein_coding
ENSG00000108854.16	23.0254181968344	-0.263684774951086	0.0717813997668093	-3.67344152952852	0.000239305455423172	0.00317034576462982	SMURF2	protein_coding
ENSG00000108861.9	49.858518639028	0.427870201386748	0.0715744020997118	5.9779780037935	2.25924230310087e-09	3.64672869683282e-07	DUSP3	protein_coding
ENSG00000108878.5	0.0921892243674581	-0.431774195284368	1.51280068166056	-0.285413802702958	0.775327134102626	NA	CACNG1	protein_coding
ENSG00000108883.13	39.9672170673594	0.0538725604998482	0.0573945075723191	0.938636165350263	0.347917577953108	0.566939369485133	EFTUD2	protein_coding
ENSG00000108924.14	4.23942520643643	-0.551484756781612	0.212423948639208	-2.59615151829365	0.00942744820806171	0.0503574192414646	HLF	protein_coding
ENSG00000108932.12	3.97204255185541	0.118222030686699	0.170858365920378	0.691930009103516	0.488981283975645	0.688866475801341	SLC16A6	protein_coding
ENSG00000108946.15	340.75870328247	0.123935859581095	0.0642550538452644	1.92881107655051	0.0537543202437612	0.17032308645829	PRKAR1A	protein_coding
ENSG00000108947.5	0.51299613503245	-0.404197923636236	0.475211062257849	-0.850565055695018	0.395011007807583	NA	EFNB3	protein_coding
ENSG00000108950.12	2.73638039162094	0.708809088634039	0.258511905955619	2.741881794627	0.00610883208272596	0.0366451640058611	FAM20A	protein_coding
ENSG00000108953.17	440.448042956175	0.154489389017105	0.0730357972598474	2.11525573503992	0.0344081569560446	0.126103260136363	YWHAE	protein_coding
ENSG00000108958.4	0.104545973891256	-0.736519941502894	1.19759034617329	-0.615001568655195	0.538553684480397	NA	AC016292.3	processed_pseudogene
ENSG00000108960.9	267.909012177679	0.221367206876015	0.129492547141984	1.70949766424235	0.0873588040096707	0.236365869549757	MMD	protein_coding
ENSG00000108961.14	5.99309417140606	-0.0144158118454585	0.130450481125894	-0.110507923934341	0.912006565969625	0.956138016129843	RANGRF	protein_coding
ENSG00000108963.19	3.38873171587997	-0.244544367738032	0.179736639022528	-1.36057049396245	0.173649461345681	0.371788288714346	DPH1	protein_coding
ENSG00000108984.15	9.21033313759636	-0.0745562704270321	0.12055471254345	-0.618443434139174	0.536283074212419	0.726301785241103	MAP2K6	protein_coding
ENSG00000109016.17	2.86014035062696	0.331695231185277	0.195228844124723	1.69900729921533	0.0893178083187689	0.239762658485957	DHRS7B	protein_coding
ENSG00000109046.15	54.7458166677874	0.167280197751006	0.0543945140724087	3.07531376286085	0.0021028120892856	0.016778289869226	WSB1	protein_coding
ENSG00000109047.8	0.420042813409127	-0.335225113639722	0.546625241301733	-0.613263143212006	0.539702359451977	NA	RCVRN	protein_coding
ENSG00000109061.10	2.1270417062635	-0.217975483035116	0.414442278950687	-0.525948953825371	0.598923674399279	0.772614841042538	MYH1	protein_coding
ENSG00000109062.12	92.5134176055359	0.00355784556216559	0.0610230604300681	0.0583032961161108	0.953507042062481	0.975862660117855	SLC9A3R1	protein_coding
ENSG00000109063.15	3.21802289510956	0.0104865106036999	0.259021789545007	0.0404850519414614	0.9677064240942	0.983392525765602	MYH3	protein_coding
ENSG00000109065.12	7.78732800609386	-0.0180174383300311	0.120387362687681	-0.14966220646243	0.88103112714371	0.939075530814355	NAT9	protein_coding
ENSG00000109066.14	9.35522853372611	0.451982200147174	0.15201456816628	2.97328213735921	0.00294633486542835	0.0212297750967089	TMEM104	protein_coding
ENSG00000109072.14	3.05799056338028	-0.860068710521708	0.307250620328804	-2.79924157549725	0.00512227996207464	0.0321412768129643	VTN	protein_coding
ENSG00000109079.10	16.3321788804742	0.112629428945966	0.0963096824409529	1.16945073528841	0.242222078867388	0.456844057316783	TNFAIP1	protein_coding
ENSG00000109083.14	16.0547448459918	0.134439557773606	0.0854072736178401	1.57409962967749	0.115464418180839	0.284567712269836	IFT20	protein_coding
ENSG00000109084.14	1.28079171593167	0.158994907719682	0.26414063401429	0.601932785968402	0.547218879227825	NA	TMEM97	protein_coding
ENSG00000109089.7	7.79821629263862	0.124608709048522	0.162051990086799	0.768942787939712	0.441927274999119	0.650302123344459	CDR2L	protein_coding
ENSG00000109099.16	2.92870536085231	-0.707369443777599	0.267895004865533	-2.64047268866642	0.00827904652672057	0.0456289836635545	PMP22	protein_coding
ENSG00000109101.8	0.716342253705417	0.0242683217791577	0.462516152561829	0.0524702145962644	0.958154027939663	NA	FOXN1	protein_coding
ENSG00000109103.12	25.0907902174733	0.027001205347161	0.0835810357386065	0.323054208512147	0.746654188677051	0.863793454087598	UNC119	protein_coding
ENSG00000109107.14	7.75708524239262	0.244288389605307	0.133404232586998	1.83118919743418	0.0670723085387471	0.19833713473623	ALDOC	protein_coding
ENSG00000109111.15	146.906620819	0.0336462340909165	0.0420846679887393	0.799489117982809	0.424006854059528	0.635467262706292	SUPT6H	protein_coding
ENSG00000109113.20	6.14315547284818	0.135254569728503	0.134919289915009	1.00248503986128	0.316109388341598	0.536450047188043	RAB34	protein_coding
ENSG00000109118.14	47.992299838679	-0.147555887248726	0.0600129969439667	-2.45873218740428	0.0139428584428206	0.0666665172327305	PHF12	protein_coding
ENSG00000109132.7	0.29481568612362	-0.6020559067664	0.596159275558355	-1.00989103323524	0.312547499131554	NA	PHOX2B	protein_coding
ENSG00000109133.13	10.6242155693907	-0.0466392993009991	0.0959662862220174	-0.485996709230775	0.626969499123338	0.790644274297516	TMEM33	protein_coding
ENSG00000109158.11	0.898286071685704	-0.135239977681004	0.503597012832241	-0.268548014056739	0.788277521756057	NA	GABRA4	protein_coding
ENSG00000109163.7	0.185357379844676	-0.359128895401457	1.21589133955149	-0.295362655954051	0.767716857621582	NA	GNRHR	protein_coding
ENSG00000109171.15	211.379266775052	0.0222663857707643	0.0837406124474778	0.265897097238569	0.790318460718398	0.889200517645643	SLAIN2	protein_coding
ENSG00000109180.15	34.8820571084454	-0.0732313353651316	0.061269803807688	-1.19522718882842	0.231998278475618	0.444468188899469	OCIAD1	protein_coding
ENSG00000109181.12	0.554261983348037	-0.308474901226921	0.522378611090379	-0.590519777567137	0.554842230347384	NA	UGT2B10	protein_coding
ENSG00000109182.12	0.344574142087633	-0.562908218156906	0.785308250010023	-0.716799063488409	0.473498089666898	NA	CWH43	protein_coding
ENSG00000109184.15	26.7531408281156	0.108659462631513	0.0966418729107606	1.12435178829626	0.260863816276045	0.478801538617763	DCUN1D4	protein_coding
ENSG00000109189.13	5.01866883318426	-0.0680331873407063	0.140986542059259	-0.482550932500428	0.629414626080778	0.792794833083897	USP46	protein_coding
ENSG00000109193.12	0.147761483957756	-0.502809172953782	1.10907446249976	-0.453359255807309	0.650290070400514	NA	SULT1E1	protein_coding
ENSG00000109205.17	0.248506775119682	-0.220359639951961	0.855196174141577	-0.257671452018775	0.796660480262926	NA	ODAM	protein_coding
ENSG00000109208.5	0.120544174851611	-0.420356159904202	1.39415176159906	-0.301513917984125	0.763022638514135	NA	SMR3A	protein_coding
ENSG00000109220.11	19.4916065462066	-0.0133370104841945	0.0875814771824018	-0.152281177633236	0.878965169849071	0.938583216499924	CHIC2	protein_coding
ENSG00000109255.11	0.31769750678952	-0.178240718453083	0.576087535334641	-0.309398672112469	0.757018280373711	NA	NMU	protein_coding
ENSG00000109265.15	27.4221213670059	0.38227484461204	0.148479223217491	2.57460159292515	0.0100355609501939	0.0526138141578356	CRACD	protein_coding
ENSG00000109270.13	14.9308168649588	0.233726434084309	0.082356456854102	2.8379855449387	0.00453992385850834	0.029312253216107	LAMTOR3	protein_coding
ENSG00000109272.4	722.925017854984	0.505861587845458	0.174522558923937	2.8985455574596	0.00374897839560428	0.0253720017395041	PF4V1	protein_coding
ENSG00000109320.13	56.6164399317771	-0.000984399714594243	0.0505006746440954	-0.0194928032453392	0.984447978132026	0.991082009958279	NFKB1	protein_coding
ENSG00000109321.11	0.510263602014286	-1.29885808526102	0.495387050011535	-2.62190560942353	0.00874396446535413	NA	AREG	protein_coding
ENSG00000109323.11	32.1591747182223	-0.0762846427926188	0.0811486272023801	-0.940060792431758	0.347186378540898	0.566249382641637	MANBA	protein_coding
ENSG00000109332.20	233.097138380445	-0.0165963045764179	0.0336268572712599	-0.49354313555202	0.62162886886712	0.787529768589113	UBE2D3	protein_coding
ENSG00000109339.24	7.86792996815433	0.3052608040674	0.217485906645279	1.40358889813161	0.160441302931839	0.354090400294172	MAPK10	protein_coding
ENSG00000109381.20	73.4350919946915	0.133407617416317	0.078291838528347	1.70397860011953	0.0883850852804527	0.238278316873373	ELF2	protein_coding
ENSG00000109390.13	23.9012711916119	-0.102870032651468	0.0721337403242102	-1.42610146360234	0.153839056383047	0.343685261843791	NDUFC1	protein_coding
ENSG00000109424.4	0.315832994717322	-0.355575434059829	0.755321316710666	-0.470760491188463	0.637811781283708	NA	UCP1	protein_coding
ENSG00000109436.8	35.6493025049391	-0.385329194523002	0.0821345965362313	-4.69143589635855	2.71294276104593e-06	9.5483346349293e-05	TBC1D9	protein_coding
ENSG00000109445.11	17.2351938253412	-0.0383279665517416	0.0789781756101091	-0.485298201125269	0.62746483134348	0.790835453828441	ZNF330	protein_coding
ENSG00000109452.12	58.0266932903441	-0.00872527310707798	0.102061307399742	-0.0854905088850555	0.931871440660809	0.965804101219374	INPP4B	protein_coding
ENSG00000109458.8	25.1331093540124	0.00974412499627229	0.0820372292784004	0.118776866088502	0.905452137105137	0.953688618171243	GAB1	protein_coding
ENSG00000109466.14	23.7729520648469	0.0710588467058565	0.0793612346478713	0.895384844012914	0.370581399659356	0.587765371065771	KLHL2	protein_coding
ENSG00000109471.5	0.227747549455284	-0.208862545981253	0.853547103052042	-0.244699496061108	0.806689118266603	NA	IL2	protein_coding
ENSG00000109472.14	1.38755344017288	-0.594802625212576	0.359100879829454	-1.65636638232427	0.0976476447483841	NA	CPE	protein_coding
ENSG00000109475.17	610.203697819682	-0.344120489242495	0.0615899038663504	-5.58728732535829	2.30643949274122e-08	2.17378052325939e-06	RPL34	protein_coding
ENSG00000109501.15	1.86761945380941	-0.159086299935102	0.255390268095659	-0.622914495220762	0.533340712078732	0.724062608248417	WFS1	protein_coding
ENSG00000109511.12	0.264544417184787	-0.245893210097184	0.86924198267526	-0.282882344615248	0.777267028998075	NA	ANXA10	protein_coding
ENSG00000109519.13	17.586681383313	-0.0290277760603051	0.087580086366919	-0.331442651685596	0.740310152367334	0.860224907197397	GRPEL1	protein_coding
ENSG00000109534.17	7.72048420178346	-0.146540134027532	0.109782576614323	-1.33482141289452	0.181934803472614	0.382357145340605	GAR1	protein_coding
ENSG00000109536.12	18.5014474799323	0.0453609330172826	0.0870002755844426	0.521388383112134	0.602096242395318	0.774273616552296	FRG1	protein_coding
ENSG00000109572.14	149.874002898708	-0.0502474748976852	0.102164407724093	-0.491829552160519	0.622839843317615	0.788211198826246	CLCN3	protein_coding
ENSG00000109576.14	0.495083351746241	-0.373567929109069	0.534811733966798	-0.698503614231211	0.484862298385159	NA	AADAT	protein_coding
ENSG00000109586.12	4.03604584591451	0.201281813324243	0.145591073488216	1.38251479642078	0.166813690457953	0.362513874203193	GALNT7	protein_coding
ENSG00000109606.13	50.547135159431	-0.037638861999161	0.0518856334034684	-0.725419726622148	0.468194574750057	0.671449183836238	DHX15	protein_coding
ENSG00000109610.6	0.399943187533311	-1.00340195818939	0.630307109628139	-1.59192549609882	0.11140144599801	NA	SOD3	protein_coding
ENSG00000109618.13	11.240170705055	0.14828339042662	0.105505841963499	1.40545194149457	0.159886930550512	0.353088876509018	SEPSECS	protein_coding
ENSG00000109625.19	0.221435884838615	-0.851938435892975	0.687252834199957	-1.2396288432695	0.215112707174784	NA	CPZ	protein_coding
ENSG00000109654.16	4.29784146050407	-0.363381212451961	0.164165201598572	-2.2135093729579	0.0268625477588662	0.105607715055363	TRIM2	protein_coding
ENSG00000109667.12	2.33163999303095	0.185772881832032	0.245400317676263	0.757019728381554	0.449038043143273	0.65628293144552	SLC2A9	protein_coding
ENSG00000109670.16	207.603617708513	-0.0279170351993798	0.0672189509295649	-0.415314949330771	0.677911358935273	0.824234563941822	FBXW7	protein_coding
ENSG00000109674.4	29.4798957636178	-0.0929319812986595	0.106264711721081	-0.874532850967337	0.381828138110318	0.598973697886862	NEIL3	protein_coding
ENSG00000109680.11	4.1541290559459	-0.375288099056983	0.156134259060115	-2.40362429947222	0.0162334471856144	0.0738232832990876	TBC1D19	protein_coding
ENSG00000109684.15	1.53470862124311	-0.894111579391188	0.292115898966278	-3.06081107723071	0.00220738326999931	NA	CLNK	protein_coding
ENSG00000109685.19	62.3183855131083	0.194483493531655	0.0732593765563292	2.65472493315742	0.00793731020166735	0.0442140607544683	NSD2	protein_coding
ENSG00000109686.19	20.6441143515208	-0.531372023881819	0.108455965379083	-4.89942643564628	9.6116829016321e-07	4.15313424577291e-05	SH3D19	protein_coding
ENSG00000109689.19	11.4097146665421	-0.232934342343909	0.108735911097486	-2.14220251610413	0.0321771891361129	0.120458127985671	STIM2	protein_coding
ENSG00000109705.8	0.169761767971724	-0.867347722622776	0.789654525893312	-1.09838884497189	0.272034731272794	NA	NKX3-2	protein_coding
ENSG00000109736.15	3.62935941607209	0.365282104056817	0.164510867999161	2.22041320734312	0.0263907313312463	0.104428393323284	MFSD10	protein_coding
ENSG00000109738.11	0.296519791915915	-0.523708525649679	0.446002966394966	-1.17422655253351	0.240304293226469	NA	GLRB	protein_coding
ENSG00000109743.11	4.79795598855103	0.197610165010932	0.165694916514474	1.19261453017281	0.233020372618486	0.445878878959177	BST1	protein_coding
ENSG00000109756.9	72.7155152957918	-0.123337667760689	0.0521593085661666	-2.36463387171303	0.0180479032571007	0.07994155385158	RAPGEF2	protein_coding
ENSG00000109758.9	0.267718924029804	-0.506082792313368	0.666619643288418	-0.759177737122888	0.447746241795398	NA	HGFAC	protein_coding
ENSG00000109762.16	8.84115085194101	-0.239053286077117	0.128286309190386	-1.86343568215331	0.0624009937203743	0.188699751878815	SNX25	protein_coding
ENSG00000109771.16	1.32879455294653	0.150962226504881	0.341914223132483	0.441520756644238	0.658836038110498	NA	LRP2BP	protein_coding
ENSG00000109775.11	8.69462642121099	-0.233869689090093	0.111780337232115	-2.09222565328691	0.036418334723691	0.13123496908514	UFSP2	protein_coding
ENSG00000109787.13	139.875356109237	-0.0803101624172642	0.0510387099248227	-1.57351474078316	0.115599677801178	0.284801100940691	KLF3	protein_coding
ENSG00000109790.18	125.725142293442	-0.0368305389400526	0.0938279549708498	-0.392532683372403	0.694664667237499	0.835489544537188	KLHL5	protein_coding
ENSG00000109794.13	1.85831988827793	-0.452670154498764	0.281911350217531	-1.60571808885832	0.108335864994664	0.272676158851566	FAM149A	protein_coding
ENSG00000109805.10	13.5048981916739	0.236103984561273	0.12628247957325	1.86964957735345	0.0615324958148709	0.18697744360913	NCAPG	protein_coding
ENSG00000109814.12	10.7445601231448	0.0309079424671784	0.103297229910859	0.299213662301019	0.764777025547005	0.87357279336153	UGDH	protein_coding
ENSG00000109819.9	1.49411369274355	0.486399735306505	0.377207411922772	1.28947555093665	0.197232810772604	NA	PPARGC1A	protein_coding
ENSG00000109832.14	1.3953187665692	-0.342324822706639	0.38566774159842	-0.887615908159328	0.374747393524251	NA	DDX25	protein_coding
ENSG00000109846.9	1.8093382997622	-0.664407885336493	0.326552776149621	-2.03461104563408	0.0418900250754955	NA	CRYAB	protein_coding
ENSG00000109851.7	0.274867449809757	-0.548587141985378	0.775144877117545	-0.707722076452798	0.479117865127522	NA	DBX1	protein_coding
ENSG00000109854.14	36.5655411162976	0.278355119356028	0.123785617977474	2.24868707612447	0.0245324120024112	0.0995977628649495	HTATIP2	protein_coding
ENSG00000109861.17	28.6936886781918	0.159966057005957	0.0775576225695266	2.062544617875	0.0391559142448516	0.137914996541652	CTSC	protein_coding
ENSG00000109881.17	5.95207782250493	0.00892683146734335	0.148352586288474	0.0601730761200548	0.95201778899117	0.975070075910072	CCDC34	protein_coding
ENSG00000109906.15	35.3497837937358	-0.0597142517368994	0.0985720801012172	-0.60579275262917	0.54465238288722	0.732603025028887	ZBTB16	protein_coding
ENSG00000109911.19	7.85039300944229	-0.253285696912791	0.124808573068081	-2.02939341975032	0.0424182348081172	0.145892547492136	ELP4	protein_coding
ENSG00000109917.11	35.6053573100722	-0.0735290978329544	0.0655861721750099	-1.12110671189576	0.262242442028025	0.479889316314771	ZPR1	protein_coding
ENSG00000109919.10	26.6670316576451	0.0115267242954139	0.0670498953077446	0.171912636738785	0.863506211811904	0.929710782218398	MTCH2	protein_coding
ENSG00000109920.13	42.4213084656181	-0.106814953965331	0.0650997878743074	-1.64078804944135	0.100841419835234	0.260554932611996	FNBP4	protein_coding
ENSG00000109927.11	2.06286513498541	-0.235578400550949	0.262675879721958	-0.896840626555847	0.369803965873133	0.58695915317231	TECTA	protein_coding
ENSG00000109929.10	10.9591350856391	-0.232408518279104	0.11729052634962	-1.98147732397705	0.0475377698869129	0.157298044892064	SC5D	protein_coding
ENSG00000109943.9	7.53010659516937	-0.138639377368113	0.138174391388424	-1.00336521098459	0.315684683010093	0.53631260628003	CRTAM	protein_coding
ENSG00000109944.11	4.43289207660589	-0.338617531247393	0.164360197127929	-2.06021614213466	0.0393778824140608	0.138488255131644	JHY	protein_coding
ENSG00000109956.13	6.00549392860043	-0.0371040491263292	0.175329149061244	-0.211625102414479	0.832399523962292	0.911850882231899	B3GAT1	protein_coding
ENSG00000109971.14	637.698927547991	-0.0868171326006717	0.056412919330097	-1.53895833847325	0.123814467425397	0.298596353435488	HSPA8	protein_coding
ENSG00000109991.9	0.970826198980479	-0.154118856239349	0.485356116155924	-0.317537682351648	0.750835651347722	NA	P2RX3	protein_coding
ENSG00000110002.16	8.0340342689071	0.320595602244534	0.154112792495026	2.08026599904016	0.0375011416138203	0.133628148105272	VWA5A	protein_coding
ENSG00000110011.13	35.7863371033184	0.333910588629584	0.100695509759008	3.31604248718461	0.000913019469523036	0.00879995361050926	DNAJC4	protein_coding
ENSG00000110013.13	86.7816793623177	0.225664053177745	0.132747461635225	1.6999500434731	0.0891403226466342	0.239395209586285	SIAE	protein_coding
ENSG00000110025.13	0.317364892233324	-0.445668047682764	0.508541070317062	-0.876365889985841	0.380831155479043	NA	SNX15	protein_coding
ENSG00000110031.13	25.3179834623081	-0.192398836303997	0.0889184538015306	-2.16376722804288	0.0304822184821778	0.115963872169923	LPXN	protein_coding
ENSG00000110042.8	7.99587792498881	-0.107929677940487	0.135099024804638	-0.798893094132696	0.42435240363198	0.635503735456019	DTX4	protein_coding
ENSG00000110046.13	18.0833398625436	-0.183147676846033	0.0933093008993371	-1.9628019402226	0.049669192286011	0.161701685330991	ATG2A	protein_coding
ENSG00000110047.18	188.497529806534	0.116518125616058	0.0659299362328864	1.76730226470229	0.0771776207794189	0.21798176359722	EHD1	protein_coding
ENSG00000110048.12	36.9599963821805	0.0256499262013942	0.0616134298856386	0.416304144226402	0.677187460427755	0.824067894868888	OSBP	protein_coding
ENSG00000110057.8	9.32746574703943	-0.0908802140382444	0.141929944482619	-0.640317407080882	0.521966266218517	0.716022640247679	UNC93B1	protein_coding
ENSG00000110060.9	7.53317088771864	-0.201129371798975	0.121667167855885	-1.65311131460883	0.0983082110133193	0.256272587913066	PUS3	protein_coding
ENSG00000110063.10	15.3693252445636	0.0947833786237982	0.0960625080281947	0.986684405491254	0.323797377326253	0.544610926512538	DCPS	protein_coding
ENSG00000110066.15	52.5256842422999	-0.154389991497226	0.0540075528450995	-2.85867408101301	0.00425415618643518	0.0278671973213709	KMT5B	protein_coding
ENSG00000110074.11	4.44869983152094	0.00846950663710721	0.161692056141642	0.0523804745836614	0.958225531781457	0.978344726887173	FOXRED1	protein_coding
ENSG00000110075.15	114.188144520582	-0.0599096751842497	0.0561108638636537	-1.06770188621275	0.285655007341415	0.504732310497749	PPP6R3	protein_coding
ENSG00000110076.19	1.8277638433475	0.210387040653051	0.320430391291685	0.656576424617406	0.511453311883275	NA	NRXN2	protein_coding
ENSG00000110077.15	34.1534954418522	0.310414073806028	0.115977073204651	2.6765123936028	0.00743928143144088	0.0422270934283445	MS4A6A	protein_coding
ENSG00000110079.19	3.17452240827463	0.284195245484649	0.210723019213802	1.34866730053967	0.177443853080492	0.376752952647317	MS4A4A	protein_coding
ENSG00000110080.20	18.7279502015547	0.76841043803113	0.145952394343956	5.26480186560194	1.40340628625778e-07	9.52078960285892e-06	ST3GAL4	protein_coding
ENSG00000110090.13	77.5960716833087	0.214047069339029	0.0939654028354619	2.27793488752276	0.0227304572953038	0.0945002730974882	CPT1A	protein_coding
ENSG00000110092.4	124.560192427771	-0.661128693501139	0.0936701322697671	-7.05805231060322	1.68852500092446e-12	8.46855592427934e-10	CCND1	protein_coding
ENSG00000110104.13	8.39704742196837	0.0754081404145188	0.111830656771367	0.674306514793057	0.500116463032792	0.698218485156499	CCDC86	protein_coding
ENSG00000110107.9	31.8113317419478	0.0673868305470676	0.0677666289501189	0.99439549511411	0.320030360454098	0.540556453194238	PRPF19	protein_coding
ENSG00000110108.10	8.50154814647482	0.0376735213436694	0.121357988563949	0.310432974289265	0.756231721990579	0.86948557294518	TMEM109	protein_coding
ENSG00000110148.10	0.183473755045147	-0.563332075432965	0.743763402457318	-0.757407629323752	0.448805686750112	NA	CCKBR	protein_coding
ENSG00000110169.11	1.25523482767061	-0.031049019348229	0.387996307049163	-0.080024007404521	0.936218162051421	NA	HPX	protein_coding
ENSG00000110171.20	3.19764492280944	-0.217405367951558	0.214843318407704	-1.01192520001479	0.311573819226454	0.531870126800671	TRIM3	protein_coding
ENSG00000110172.12	24.5757795671148	-0.041398340524906	0.085991065648841	-0.48142606691215	0.630213714003264	0.792972465689448	CHORDC1	protein_coding
ENSG00000110195.14	0.45605397820492	-0.102297301278553	0.506311964882838	-0.20204401312583	0.839882316146056	NA	FOLR1	protein_coding
ENSG00000110200.8	24.3848218342562	0.101025392072465	0.0890068695436512	1.13502915663065	0.256363102189431	0.473324617939283	ANAPC15	protein_coding
ENSG00000110203.9	4.53592183875757	0.278765521348801	0.260729807573191	1.06917396190133	0.284991289196905	0.504555304361087	FOLR3	protein_coding
ENSG00000110218.9	30.0284614600918	-0.240405790214133	0.130783914341578	-1.83819081593052	0.0660342926350417	0.196341217758605	PANX1	protein_coding
ENSG00000110237.5	3.02487110332383	0.0744906242022222	0.230344855460294	0.323387401265676	0.746401869727309	0.863782661137829	ARHGEF17	protein_coding
ENSG00000110243.12	0.184983514908693	-0.304113219265607	0.939636361537199	-0.323649905127227	0.746203100939705	NA	APOA5	protein_coding
ENSG00000110244.7	13.9363107814147	-1.73182657354627	0.596060291079191	-2.90545536997731	0.00366719143292577	0.0249749608596395	APOA4	protein_coding
ENSG00000110245.12	4.1705126476996	0.0716401068662892	0.42489361314376	0.168607163417282	0.866105645646334	0.931268251459283	APOC3	protein_coding
ENSG00000110274.16	19.8853515496935	-0.134796039064749	0.0866360707130514	-1.55588818785664	0.119734682702678	0.291915650901686	CEP164	protein_coding
ENSG00000110315.7	31.0447361842313	-0.138611960454665	0.0704871963990311	-1.96648423452646	0.0492427016881905	0.160957406361612	RNF141	protein_coding
ENSG00000110318.15	3.58459111474572	-0.28382942033375	0.190970932983678	-1.48624408908348	0.137214569551113	0.319394032853685	CEP126	protein_coding
ENSG00000110321.19	616.897578889393	0.122422869019336	0.0496717329005355	2.46463857551497	0.0137151517608068	0.0659369654833996	EIF4G2	protein_coding
ENSG00000110324.11	39.4022251700204	-0.047437089708989	0.0919949467166998	-0.515648863356293	0.606099676036074	0.777545029681827	IL10RA	protein_coding
ENSG00000110328.6	1.56891738042427	-0.242997375994881	0.272232046539305	-0.892611208283288	0.372065414796564	NA	GALNT18	protein_coding
ENSG00000110330.9	74.8931029605833	-0.23005413740455	0.0990971033443809	-2.32150213922064	0.0202597587753176	0.0866609176003002	BIRC2	protein_coding
ENSG00000110344.10	16.3533037691897	-0.1501305978889	0.0971828346830321	-1.5448262893191	0.122388286552441	0.296378463192952	UBE4A	protein_coding
ENSG00000110367.13	204.296752621516	-0.259388605925624	0.0381286470595198	-6.80298478780828	1.02473472758553e-11	4.49698430608865e-09	DDX6	protein_coding
ENSG00000110375.3	0.398198558691199	-0.0957994873272135	0.61228305955673	-0.15646274354964	0.875668283862337	NA	UPK2	protein_coding
ENSG00000110395.7	110.2438664839	0.0573144991811008	0.0520827542840093	1.10045061880872	0.271135833974509	0.490538587542389	CBL	protein_coding
ENSG00000110400.11	4.32359385060524	0.55280677155327	0.20018184080879	2.7615230698238	0.00575324518738362	0.0350967950332008	NECTIN1	protein_coding
ENSG00000110422.12	305.247495735591	-0.0105818602685249	0.0532767314854597	-0.198620673105912	0.842559480997502	0.917810766198214	HIPK3	protein_coding
ENSG00000110427.17	2.15722164223422	0.302058888785322	0.333027368850847	0.90700920416125	0.364401929947898	0.581842919136954	KIAA1549L	protein_coding
ENSG00000110429.14	14.8119170655512	-0.307559430781068	0.10028449417252	-3.06686924353402	0.00216313458506765	0.0170369596063404	FBXO3	protein_coding
ENSG00000110435.13	32.1638229049035	-0.0310698899624883	0.0754914546035763	-0.411568304328533	0.680655867271698	0.825998128594578	PDHX	protein_coding
ENSG00000110436.13	2.40599010163537	0.322114668245955	0.337853502016508	0.953415211987994	0.34037973696816	0.560303908831775	SLC1A2	protein_coding
ENSG00000110442.12	18.9777609700018	0.249020436233416	0.0850736688128893	2.92711528382667	0.00342122038668526	0.0237842563812976	COMMD9	protein_coding
ENSG00000110446.12	31.1681308858058	-0.245962158439501	0.0948421789642871	-2.59338367301871	0.00950366832708093	0.050591362515996	SLC15A3	protein_coding
ENSG00000110448.11	6.55489491963736	-0.504664631279662	0.16244994495608	-3.10658542492029	0.00189261616793761	0.0154703194681885	CD5	protein_coding
ENSG00000110455.14	2.97254045067127	0.0248909676351952	0.236106710884524	0.105422533488974	0.916040536553124	0.957995029402407	ACCS	protein_coding
ENSG00000110484.7	0.255509246435815	0.0122042134131508	0.883028111758169	0.0138208662336371	0.988972895275914	NA	SCGB2A2	protein_coding
ENSG00000110492.16	3.28567305490414	0.331511903315576	0.225026892364521	1.47321015649348	0.140694377290023	0.324375495039204	MDK	protein_coding
ENSG00000110497.15	18.02697543115	-0.0540477236899908	0.0736326137910218	-0.734018811873019	0.462937272933958	0.666655584853563	AMBRA1	protein_coding
ENSG00000110514.19	102.585511586466	0.00872373059576186	0.0795084218518363	0.109720837020492	0.912630774635363	0.956138016129843	MADD	protein_coding
ENSG00000110536.14	2.67249089358864	0.253139453525437	0.173417693822023	1.45970949068918	0.144369932433447	0.329848018293893	PTPMT1	protein_coding
ENSG00000110583.13	7.03137873777039	-0.0408800503533485	0.125217827963606	-0.326471485875238	0.744067659476488	0.86234000734758	NAA40	protein_coding
ENSG00000110619.18	23.9696987034885	0.190627957548466	0.0779090551267971	2.44680104563223	0.0144130374919898	0.0681948401280365	CARS1	protein_coding
ENSG00000110628.16	1.04832556983528	0.35792489302466	0.343223289317772	1.04283393395626	0.29702521202053	NA	SLC22A18	protein_coding
ENSG00000110651.12	10.2909045516294	-0.154876630742134	0.124431894884061	-1.24466987251491	0.213253124702668	0.421311269501109	CD81	protein_coding
ENSG00000110660.15	1.29300185365536	0.0276936140466596	0.28442582431741	0.0973667356440688	0.922435160292261	NA	SLC35F2	protein_coding
ENSG00000110665.12	29.6423740145512	0.0674602678451846	0.0878449999485141	0.767946586427492	0.442518918684228	0.650847630402452	C11orf21	protein_coding
ENSG00000110675.13	0.610950872517968	0.0954570404299099	0.475306686823969	0.200832521561521	0.840829532451293	NA	ELMOD1	protein_coding
ENSG00000110680.13	0.309525042478975	-0.137925071470725	0.606658500758213	-0.227352079132401	0.820149979892418	NA	CALCA	protein_coding
ENSG00000110693.19	21.3823567934422	-0.281225917356827	0.127083015108244	-2.21293079265777	0.0269024173728205	0.10570527340977	SOX6	protein_coding
ENSG00000110696.10	161.248005865204	-0.0632079743096438	0.0423255749419973	-1.49337544489977	0.135338936867911	0.316641813894957	C11orf58	protein_coding
ENSG00000110697.13	41.9212601737636	-0.160858737225426	0.0656815324280217	-2.44907101401305	0.0143225206894061	0.0678697392807325	PITPNM1	protein_coding
ENSG00000110700.7	306.747874328828	-0.247310403465079	0.0569560930107449	-4.34212373763811	1.41112016971095e-05	0.000341073331209138	RPS13	protein_coding
ENSG00000110711.11	38.7028426837157	-0.076233595857247	0.0707454594904352	-1.07757581060808	0.28122310199555	0.50040750396902	AIP	protein_coding
ENSG00000110713.17	79.3682022680908	-0.0835946875687535	0.0470683896119498	-1.77602608157918	0.075728618385126	0.215204707617377	NUP98	protein_coding
ENSG00000110717.13	18.4839699290322	0.206947511295815	0.0877551606662511	2.35823750677039	0.0183619407308291	0.0809343169124397	NDUFS8	protein_coding
ENSG00000110719.10	16.2863560708161	-0.162264826357203	0.149951422524464	-1.08211595212263	0.279201008399437	0.499166922109335	TCIRG1	protein_coding
ENSG00000110721.12	6.041487435863	0.211913344541639	0.130363773205619	1.62555393519789	0.104044581349563	0.26570250152608	CHKA	protein_coding
ENSG00000110723.12	2.46813971200617	-0.197452257108121	0.262913839029328	-0.751015077171709	0.452643582048632	0.658910037050648	EXPH5	protein_coding
ENSG00000110756.18	26.831435087816	0.0856180033175233	0.0679101947457311	1.26075331749664	0.207397737692696	0.414210252764639	HPS5	protein_coding
ENSG00000110768.12	27.6826336181195	-0.038388272864886	0.0638298127484123	-0.601416034482113	0.547562921545767	0.734494804400344	GTF2H1	protein_coding
ENSG00000110777.12	23.2702464451909	-0.195343309396289	0.113329842659682	-1.72367052500801	0.0847673389261388	0.231858075148951	POU2AF1	protein_coding
ENSG00000110786.18	1.56648757605202	-0.393595235470475	0.310472169467891	-1.26773113398552	0.204893982448869	NA	PTPN5	protein_coding
ENSG00000110799.14	43.4537786885757	0.0892972348528531	0.131524538280034	0.678939732620289	0.497176049119075	0.695738506775193	VWF	protein_coding
ENSG00000110801.14	5.49848457481699	0.0571777428265576	0.13272524490754	0.430797794845956	0.666615403112451	0.816580609377892	PSMD9	protein_coding
ENSG00000110811.20	1.11443395209631	-0.0512898790371024	0.360860806428465	-0.142132030199488	0.886975718557427	NA	P3H3	protein_coding
ENSG00000110841.14	65.6117142551731	-0.353984553345857	0.0839724253738156	-4.21548564031636	2.49241251842884e-05	0.000540138101794694	PPFIBP1	protein_coding
ENSG00000110844.14	5.49942502084891	-0.217046795083907	0.191914460933647	-1.13095591665158	0.258073646355793	0.475129383133219	PRPF40B	protein_coding
ENSG00000110848.8	5.43555106687031	-0.177577884536583	0.146405579814052	-1.21291746367948	0.225161378056254	0.435416985809529	CD69	protein_coding
ENSG00000110851.12	28.4409996922857	-0.183197510635266	0.0624242122892891	-2.93471882009954	0.00333850064683005	0.0233711687853611	PRDM4	protein_coding
ENSG00000110852.5	55.0772574075572	0.203261240605685	0.0794465540879616	2.55846515861013	0.0105135354927541	0.0544601914145134	CLEC2B	protein_coding
ENSG00000110871.15	10.2989167758192	0.216175413160932	0.0901234275431612	2.39865947239304	0.0164552094909356	0.0745661525915484	COQ5	protein_coding
ENSG00000110876.10	26.9079275691103	0.012197135791392	0.0958694863654283	0.127226464371571	0.898761160037207	0.94866801091292	SELPLG	protein_coding
ENSG00000110880.11	645.835048271382	0.00495046544515428	0.0810425474606579	0.061084770904536	0.951291697558227	0.974734529208182	CORO1C	protein_coding
ENSG00000110881.12	0.976059738228766	0.230827919975394	0.419199202562915	0.550640169552208	0.581880366468736	NA	ASIC1	protein_coding
ENSG00000110887.8	1.1358206849814	-0.412570154306222	0.455972326806209	-0.904814020613946	0.365563922617865	NA	DAO	protein_coding
ENSG00000110888.17	12.0098963932407	-0.094362459463809	0.10597134328592	-0.890452612355877	0.373222902647173	0.590421163085853	CAPRIN2	protein_coding
ENSG00000110900.16	0.895636896605585	-0.158199121343288	0.385143947668649	-0.410753232138005	0.68125348943621	NA	TSPAN11	protein_coding
ENSG00000110906.13	85.5983089582824	-0.22528311282758	0.0743833795461533	-3.02867541381065	0.00245628432815947	0.0184655250644236	KCTD10	protein_coding
ENSG00000110911.17	12.4880810303733	0.350982169031022	0.113289430013445	3.09810164098598	0.0019476461773052	0.0157914522331968	SLC11A2	protein_coding
ENSG00000110917.8	25.6305836699401	0.390869682140692	0.115385605265413	3.38750818389869	0.000705306129467183	0.00735309129629373	MLEC	protein_coding
ENSG00000110921.14	37.6923941099029	-0.885901367182966	0.213979357022461	-4.14012538176742	3.47116043900602e-05	0.000702384813327975	MVK	protein_coding
ENSG00000110925.7	11.7518904956704	-0.150769631188718	0.0958676468627699	-1.57268521886782	0.115791724092882	0.285074190293888	CSRNP2	protein_coding
ENSG00000110931.19	34.7117831151143	0.247022849405629	0.0812448744944185	3.04047302605655	0.00236206848622272	0.0180569013347989	CAMKK2	protein_coding
ENSG00000110934.13	734.885168758325	0.212105947660018	0.0679876954114754	3.11976963443619	0.00180992526657619	0.0149686575491929	BIN2	protein_coding
ENSG00000110944.9	1.12893059912787	-1.04190431608039	0.293651138299515	-3.5481024255989	0.000388017298862886	NA	IL23A	protein_coding
ENSG00000110955.9	86.81405656795	0.037846549496673	0.0506872870410847	0.746667492106974	0.455264297097756	0.660872082297269	ATP5F1B	protein_coding
ENSG00000110958.16	200.010576352481	-0.0594431452874244	0.0370011350461071	-1.60652221109845	0.108159218766877	0.272395966489106	PTGES3	protein_coding
ENSG00000110975.8	0.409364348984829	-0.225152445395904	0.614464632056918	-0.366420512507298	0.714051315720564	NA	SYT10	protein_coding
ENSG00000110987.9	7.87990827434396	-0.342199171862507	0.158164531257873	-2.16356454346001	0.0304977851914467	0.115970863104112	BCL7A	protein_coding
ENSG00000111011.18	95.4682163278432	-0.0387320556373696	0.0525514598716807	-0.737031011734876	0.46110349058936	0.66520880652519	RSRC2	protein_coding
ENSG00000111012.10	0.60005486208295	0.0295323409739402	0.59782731924323	0.0493994503485124	0.96060096618719	NA	CYP27B1	protein_coding
ENSG00000111046.4	0.191114207204446	-0.507398446691906	1.21821499651629	-0.416509768918382	0.677037020494083	NA	MYF6	protein_coding
ENSG00000111049.4	0.233336975442553	-0.351226476154016	0.741413015092724	-0.473725803302887	0.635695450428047	NA	MYF5	protein_coding
ENSG00000111052.8	10.9139115570288	0.797713611324187	0.175437711685653	4.54699051680245	5.44184492208885e-06	0.000162942064479517	LIN7A	protein_coding
ENSG00000111057.11	7.64424579598888	-0.106398454233037	0.157851514549498	-0.674041389699011	0.500285000006528	0.698295396165801	KRT18	protein_coding
ENSG00000111058.8	1.61545688318307	0.505768214128296	0.306430210041448	1.65051681444818	0.0988372771472871	NA	ACSS3	protein_coding
ENSG00000111077.18	36.3038251302902	-0.357024280141324	0.0968384309758842	-3.68680364338239	0.000227088442391014	0.00304876003489197	TNS2	protein_coding
ENSG00000111087.10	1.13173246197122	0.172903632135974	0.396823865569932	0.435718834318706	0.66304073896381	NA	GLI1	protein_coding
ENSG00000111110.12	4.42542388790941	-0.0226894392606316	0.168395662106734	-0.134738858333835	0.892818348807971	0.9453160804419	PPM1H	protein_coding
ENSG00000111142.14	61.3096794740092	-0.143913284956789	0.0506974263974521	-2.8386704253694	0.00453019204580878	0.0293033104096235	METAP2	protein_coding
ENSG00000111144.10	111.235470712351	0.382701418848882	0.0801308517858021	4.77595595603903	1.7885553933481e-06	6.88128312021572e-05	LTA4H	protein_coding
ENSG00000111145.8	107.614358405194	0.136178970720863	0.0947351008549581	1.43747111146646	0.150584175587768	0.338399465272377	ELK3	protein_coding
ENSG00000111181.13	1.34404727548553	0.705892049723791	0.322046025800032	2.1918980306315	0.0283868703205922	NA	SLC6A12	protein_coding
ENSG00000111186.13	1.0509342231239	0.373115675525496	0.339121645257002	1.10024140524186	0.271226954542803	NA	WNT5B	protein_coding
ENSG00000111196.10	18.9712042956097	-0.441989791132604	0.114926363141903	-3.84585206604741	0.000120134231029339	0.00189887251096854	MAGOHB	protein_coding
ENSG00000111199.12	1.30319862799738	0.499265016677619	0.312903949750164	1.59558553695552	0.110581358718441	NA	TRPV4	protein_coding
ENSG00000111203.13	17.2185313354859	-0.460298905003428	0.103186083523571	-4.46086225278897	8.16305484837862e-06	0.000222589862593749	ITFG2	protein_coding
ENSG00000111206.13	9.7216316965483	0.834161129543193	0.174795356711816	4.77221560821245	1.82210291497417e-06	6.99119979097877e-05	FOXM1	protein_coding
ENSG00000111215.12	0.0950750024813056	-0.782085240814815	1.08771201237467	-0.719018666629769	0.472129418396805	NA	PRR4	protein_coding
ENSG00000111218.12	1.44892319299867	0.00270562718786352	0.430175780872158	0.00628958511420146	0.99498167023013	NA	PRMT8	protein_coding
ENSG00000111224.14	12.3697069060252	0.117122583550908	0.0870987351891389	1.34471049776522	0.178718743209416	0.378258826057246	PARP11	protein_coding
ENSG00000111229.16	431.563961191387	0.139407382834593	0.0422904081439415	3.29643030069844	0.000979219085859092	0.00932915442518265	ARPC3	protein_coding
ENSG00000111231.9	6.82060410329848	0.0184553854369651	0.119273566304553	0.15473156382229	0.877032945328603	0.937375268380362	GPN3	protein_coding
ENSG00000111237.19	31.1994494332817	0.100493278149737	0.0570484305955901	1.76154325545119	0.078146498549195	0.219721655733193	VPS29	protein_coding
ENSG00000111241.3	0.0955477022744897	-0.469612079737068	1.33646119334032	-0.35138474807737	0.72529972307895	NA	FGF6	protein_coding
ENSG00000111245.17	0.516882774382238	-0.271373835560396	0.414703305761116	-0.654380690460946	0.51286657164145	NA	MYL2	protein_coding
ENSG00000111247.15	3.51899185046578	0.389024904527922	0.186003983927119	2.09148694729222	0.0364844352912549	0.131405725774581	RAD51AP1	protein_coding
ENSG00000111249.14	2.28829614180192	-0.408659261664014	0.238496737472466	-1.71347946305217	0.0866243683983457	0.235063353780345	CUX2	protein_coding
ENSG00000111252.11	108.426128079403	0.102651322035121	0.0601917708956842	1.70540458450743	0.0881189939096322	0.237744282503252	SH2B3	protein_coding
ENSG00000111254.8	1.01816058974244	0.0267822488146282	0.351892729670591	0.0761091280280194	0.939332278090911	NA	AKAP3	protein_coding
ENSG00000111261.14	3.97892317288272	-0.333278942484544	0.172275286347657	-1.93457198388849	0.0530428407430509	0.168792343656167	MANSC1	protein_coding
ENSG00000111262.6	1.02567298444346	0.433280586325665	0.487307218262689	0.889132297014529	0.373931983251937	NA	KCNA1	protein_coding
ENSG00000111266.9	17.1510727318776	-0.230488874185407	0.0927519650935592	-2.48500259755048	0.0129550489337514	0.0633232691182287	DUSP16	protein_coding
ENSG00000111269.3	60.3635390328517	-0.0422890439580142	0.0507219862072079	-0.833741876456815	0.404426454823991	0.62001754422416	CREBL2	protein_coding
ENSG00000111271.15	5.44580709811071	-0.0352534779532459	0.136261780967843	-0.258718752263817	0.795852249847019	0.892450143304455	ACAD10	protein_coding
ENSG00000111275.13	27.8931587807506	0.297655117064648	0.0928963042256623	3.20416532762798	0.00135454669387154	0.0121004447977341	ALDH2	protein_coding
ENSG00000111276.12	46.2257396747517	-0.155624052321044	0.0572585249846964	-2.71791933799618	0.00656938512666939	0.0386484605504056	CDKN1B	protein_coding
ENSG00000111291.8	0.631067858333729	-0.0472352674076514	0.512469027144935	-0.092171945826284	0.926561427127646	NA	GPRC5D	protein_coding
ENSG00000111300.10	17.7696597490768	-0.0494350082450601	0.0918718523135158	-0.538086552085196	0.590517296169272	0.766462551021877	NAA25	protein_coding
ENSG00000111305.19	0.561841842779735	0.352227611317174	0.629933081875404	0.559150839115387	0.576058780852207	NA	GSG1	protein_coding
ENSG00000111319.13	1.95971691105758	-0.285204833179221	0.326435674830653	-0.873693824448502	0.382285014965229	0.599288732435444	SCNN1A	protein_coding
ENSG00000111321.11	14.0776988153863	0.401822229533656	0.125606375943203	3.19905917606725	0.00137876864930545	0.0122389684843213	LTBR	protein_coding
ENSG00000111325.16	1.07595276693984	0.0554249366484919	0.265133847168018	0.209045119061575	0.834413016709909	NA	OGFOD2	protein_coding
ENSG00000111328.7	104.518637662754	0.420528139235911	0.104732973148281	4.01524110883902	5.9385053981328e-05	0.00108728072106883	CDK2AP1	protein_coding
ENSG00000111331.14	82.3657713743672	0.443985572698738	0.131907217603931	3.36589294174838	0.000762963136925571	0.00782662518543476	OAS3	protein_coding
ENSG00000111335.14	64.2955036560445	0.326287323815549	0.106923602816018	3.05159305543592	0.00227630478397922	0.0176219118420178	OAS2	protein_coding
ENSG00000111339.12	4.64173687176463	-0.225778805796945	0.197725214639236	-1.14188170794956	0.253503192980379	0.470021829815614	ART4	protein_coding
ENSG00000111341.10	26.9150771286903	-0.424289678471603	0.123696782095024	-3.43007854598564	0.000603406550394332	0.00650817065068173	MGP	protein_coding
ENSG00000111344.11	0.985800481505434	-0.862122727975345	0.468983100500502	-1.83828101067028	0.0660210077872826	NA	RASAL1	protein_coding
ENSG00000111348.9	1650.65492963938	0.295170906373137	0.060825433071858	4.85275470253418	1.21758256067348e-06	4.99956488290574e-05	ARHGDIB	protein_coding
ENSG00000111358.14	8.17053286847282	-0.0541844647794487	0.108986148485475	-0.4971683606809	0.61907033095712	0.785943563461353	GTF2H3	protein_coding
ENSG00000111361.13	25.2962105416536	0.0561673026981587	0.070236305692472	0.799690447047227	0.423890169124161	0.635392142751049	EIF2B1	protein_coding
ENSG00000111364.16	9.64028083902781	0.0595045656928903	0.105689669609259	0.563012127040251	0.573426626138641	0.754080427208455	DDX55	protein_coding
ENSG00000111371.16	61.4370348892105	-0.429274888757587	0.085770439907143	-5.00492814566801	5.58828724507979e-07	2.75355500991774e-05	SLC38A1	protein_coding
ENSG00000111404.7	0.424586434055628	0.115917350232725	0.720889011434074	0.160797776626015	0.872252676445159	NA	RERGL	protein_coding
ENSG00000111405.9	0.807336599379798	-0.265244275113819	0.432604189215146	-0.613133857060051	0.539787835023895	NA	ENDOU	protein_coding
ENSG00000111412.6	22.1183388817594	-0.0331400186369255	0.0764468113578815	-0.433504263268514	0.664648469549296	0.815273088200961	SPRING1	protein_coding
ENSG00000111424.12	25.9001933335479	0.395645366418253	0.102408295486968	3.8634113041028	0.000111814504084671	0.0017924784028094	VDR	protein_coding
ENSG00000111432.5	0.552029639264175	-0.0195212471217985	0.602163887114982	-0.0324184952626874	0.974138313152812	NA	FZD10	protein_coding
ENSG00000111445.14	5.79313130521662	0.298973369480326	0.150675071013509	1.98422584087265	0.0472306690644275	0.156579049135685	RFC5	protein_coding
ENSG00000111450.14	8.39596264127661	-0.0487962347086344	0.12513529431151	-0.38994781589886	0.69657513513441	0.836525361290883	STX2	protein_coding
ENSG00000111452.13	2.47348497306131	-0.13667019294573	0.243117710901166	-0.562156465027305	0.574009419996307	0.754545940747743	ADGRD1	protein_coding
ENSG00000111481.10	39.5376126546525	0.0127921600430294	0.0601063589568538	0.21282540258697	0.831463149222511	0.911296912616059	COPZ1	protein_coding
ENSG00000111490.15	1.05403549890951	0.182224899153133	0.298794074864525	0.609867847064084	0.541949353079187	NA	TBC1D30	protein_coding
ENSG00000111530.13	37.4264723282103	-0.103109652054036	0.055468521784574	-1.85888588223944	0.0630433156204151	0.190145464187605	CAND1	protein_coding
ENSG00000111536.5	0.056940846783921	-0.598300579146675	1.58369525710666	-0.377787693978286	0.705588316213619	NA	IL26	protein_coding
ENSG00000111537.5	1.50290950505623	-0.036781747819676	0.290660664657975	-0.12654532343741	0.899300274467683	NA	IFNG	protein_coding
ENSG00000111540.16	79.6518710694788	0.287114229093017	0.0620632518659322	4.62615509920808	3.72516383045651e-06	0.000120535658228343	RAB5B	protein_coding
ENSG00000111554.15	44.0198484836078	0.0625235732270209	0.0984113039323959	0.635329182001	0.525213744903123	0.718097227112702	MDM1	protein_coding
ENSG00000111581.10	34.0144216270462	-0.0592580874239684	0.0812915615653454	-0.728957425382147	0.466027705818141	0.669643617395288	NUP107	protein_coding
ENSG00000111596.14	45.0629901132699	-0.0668747300519533	0.0489493274091897	-1.36620324714407	0.171875178615188	0.369115022678251	CNOT2	protein_coding
ENSG00000111602.12	14.0363637721943	0.271556646545328	0.112008921516411	2.42441979503874	0.0153328698060552	0.0710859989060525	TIMELESS	protein_coding
ENSG00000111605.18	47.3913244324088	0.0484371700476932	0.0539535176113349	0.897757406599885	0.369314896935299	0.586607301372279	CPSF6	protein_coding
ENSG00000111615.14	35.7304485502428	-0.215824594295608	0.0687848732208732	-3.13767525023387	0.00170293437926378	0.0143170662184797	KRR1	protein_coding
ENSG00000111639.8	43.6852332245022	0.0707912302690675	0.073396095181515	0.964509489149179	0.334790553287302	0.554766419323598	MRPL51	protein_coding
ENSG00000111640.15	941.37947662821	0.439726096451583	0.070348559568322	6.25067661868079	4.08678283324383e-10	9.25656311729728e-08	GAPDH	protein_coding
ENSG00000111641.12	2.29115001689656	-0.170453715287408	0.197444244236975	-0.863300502610889	0.387972267931261	0.604761300761317	NOP2	protein_coding
ENSG00000111642.16	7.1591212143346	0.106161075366611	0.116990281329876	0.907434995111007	0.364176810492424	0.581680499288571	CHD4	protein_coding
ENSG00000111644.8	245.08739986011	0.501712054554286	0.118773353801179	4.22411288809886	2.39883792964378e-05	0.000525536365772038	ACRBP	protein_coding
ENSG00000111647.13	33.9252187110567	0.0598706717790084	0.0629161929184019	0.951594001510178	0.341302924858199	0.561100090585775	UHRF1BP1L	protein_coding
ENSG00000111652.10	13.4433426383389	0.111478815602118	0.0809528745008321	1.37708285579126	0.168486632567664	0.364625948705148	COPS7A	protein_coding
ENSG00000111653.20	16.4795825031741	0.194599831405382	0.0841312052345328	2.3130517489069	0.0207197941286103	0.088199314672908	ING4	protein_coding
ENSG00000111664.11	0.524916357528576	-0.603956206104675	0.515365440376159	-1.17189892605887	0.241237638297975	NA	GNB3	protein_coding
ENSG00000111665.12	2.24375415283671	0.62251593342167	0.293975944415725	2.11757439765663	0.034211128355166	0.125601797514143	CDCA3	protein_coding
ENSG00000111666.11	14.9671851396785	0.106872460587621	0.134556382949161	0.794257828913254	0.427045348942551	0.637842781876222	CHPT1	protein_coding
ENSG00000111667.14	20.9606486674784	0.0846613181292506	0.0868087343471267	0.975262671043111	0.329429981970997	0.550049282417045	USP5	protein_coding
ENSG00000111669.15	195.717114402327	0.291693895841695	0.0493808958276233	5.90701912051024	3.48353334275247e-09	5.09575611794509e-07	TPI1	protein_coding
ENSG00000111670.16	29.5091350545831	0.0901561284977205	0.072463796464684	1.24415408653974	0.213442858110213	0.421342172945289	GNPTAB	protein_coding
ENSG00000111671.10	5.44038415655203	-0.0490596937222323	0.14218702714834	-0.345036356031619	0.730067038955157	0.854360952337273	SPSB2	protein_coding
ENSG00000111674.9	30.5066018658587	0.45077097084772	0.168678292290174	2.67237096562649	0.00753173345304723	0.0425788998643324	ENO2	protein_coding
ENSG00000111676.15	52.290297744143	0.0620682504389316	0.0813896227361735	0.762606439891329	0.445698142799278	0.653138039790976	ATN1	protein_coding
ENSG00000111678.11	46.3162195347176	-0.0769733699522593	0.0787238874365354	-0.977763833300441	0.328191142419102	0.54879592914878	C12orf57	protein_coding
ENSG00000111679.17	250.654520689405	0.0504526209938254	0.0462368295777232	1.09117821127886	0.275194473431887	0.4948215096548	PTPN6	protein_coding
ENSG00000111684.11	4.4022851360114	0.0451280731554036	0.146087061801707	0.308912182905415	0.757388329146668	0.869947219952796	LPCAT3	protein_coding
ENSG00000111696.12	4.19208074945863	0.165041376854342	0.183541986174982	0.899202304027578	0.368544913332835	0.585925078448207	NT5DC3	protein_coding
ENSG00000111700.13	0.0859568466758645	-0.638589695033022	1.34650187861719	-0.474258302326937	0.635315722328181	NA	SLCO1B3	protein_coding
ENSG00000111701.7	0.261317660559383	-0.64520082872922	0.730990427963847	-0.882639230347254	0.377431225404454	NA	APOBEC1	protein_coding
ENSG00000111704.11	0.576270641237968	0.187413138481163	0.453442543308787	0.413311766279366	0.679378210294037	NA	NANOG	protein_coding
ENSG00000111707.12	45.3522721079272	0.0469027926933612	0.05228992157117	0.896975770551184	0.369731846166468	0.58695915317231	SUDS3	protein_coding
ENSG00000111711.10	9.55033806622031	-0.143276444176977	0.127291488463633	-1.12557756929608	0.260344366893723	0.478285706997455	GOLT1B	protein_coding
ENSG00000111713.3	0.0872289451478757	-0.642202191628805	1.42688074704067	-0.450074186620516	0.652656948914877	NA	GYS2	protein_coding
ENSG00000111716.14	3.27196875647182	-0.475838496284137	0.148619522980871	-3.20172267236642	0.00136608447267088	0.012172540767587	LDHB	protein_coding
ENSG00000111725.11	10.0619023316712	0.22194099010585	0.110644919725071	2.00588504792922	0.0448685138748115	0.150991742234358	PRKAB1	protein_coding
ENSG00000111726.13	16.5683254309298	-0.0177139687337012	0.0813192755138461	-0.217832348133562	0.827559739547682	0.909415558531035	CMAS	protein_coding
ENSG00000111727.12	12.050864842786	-0.0518616552816868	0.109554977358458	-0.473384747385763	0.635938709687973	0.797390430802154	HCFC2	protein_coding
ENSG00000111728.11	2.23025386035751	-0.124570782333725	0.264944477865415	-0.470176934191485	0.638228612073532	0.798580973248155	ST8SIA1	protein_coding
ENSG00000111729.15	1.53493955811531	0.0647438062475651	0.256059881733284	0.252846349101275	0.80038694969313	NA	CLEC4A	protein_coding
ENSG00000111731.13	36.6697222640862	-0.0899649515692084	0.0653186080694068	-1.37732499556042	0.168411790626319	0.364520156560634	C2CD5	protein_coding
ENSG00000111732.11	0.815718474856035	0.120191762303942	0.405786206429179	0.29619479518932	0.767081323443441	NA	AICDA	protein_coding
ENSG00000111737.12	35.5622218842239	0.123792509471458	0.0581184360714405	2.13000414049837	0.0331712715330606	0.122787698923515	RAB35	protein_coding
ENSG00000111752.11	7.26341699575851	-0.107957647795735	0.114792043504118	-0.940462809966988	0.346980217373931	0.566249382641637	PHC1	protein_coding
ENSG00000111775.3	32.2634352013783	0.296528789852161	0.0681386649015083	4.35184326374433	1.3499775820135e-05	0.000330850526775142	COX6A1	protein_coding
ENSG00000111780.8	0.00292102033225801	-0.681263496958897	2.98613685386143	-0.228142088021834	0.819535781215711	NA	AL021546.6	protein_coding
ENSG00000111783.13	1.05023665810398	-0.288243661367619	0.413884281084925	-0.696435391583461	0.486156205376012	NA	RFX4	protein_coding
ENSG00000111785.21	20.4715062580255	-0.232727624815387	0.138860657502521	-1.6759795683033	0.0937421947350041	0.248240927901879	RIC8B	protein_coding
ENSG00000111786.9	68.7253651770348	0.246788000129072	0.0628333065826072	3.92766215167459	8.57755885259231e-05	0.00145126095140908	SRSF9	protein_coding
ENSG00000111788.10	1.15941124495919	-0.47541012076635	0.324154458720457	-1.46661601584303	0.142480540719656	NA	RP11-22B23.1	unprocessed_pseudogene
ENSG00000111790.14	80.7686750084331	-0.0829779880459115	0.0503148128543247	-1.64917612406024	0.0991115578557526	0.257584766231779	FGFR1OP2	protein_coding
ENSG00000111796.4	16.6515599459266	-0.680800276848609	0.129455105499787	-5.25896815131583	1.44865974557336e-07	9.68876788687637e-06	KLRB1	protein_coding
ENSG00000111799.22	3.23020748869758	0.000529161728682282	0.346127210087781	0.00152880707803377	0.998780188911158	0.99913593053707	COL12A1	protein_coding
ENSG00000111801.16	28.4006379901557	0.0122062540385017	0.0846997719875481	0.14411200587761	0.885412024367628	0.941412445494967	BTN3A3	protein_coding
ENSG00000111802.14	53.450987058658	0.0596969466322581	0.0588798640646524	1.01387711368879	0.3106413932036	0.530870197019049	TDP2	protein_coding
ENSG00000111816.8	1.23033082037681	-0.0324160027738706	0.349320454291128	-0.0927973222743341	0.92606457834838	NA	FRK	protein_coding
ENSG00000111817.19	69.0186230203275	0.142742729202919	0.10636408062306	1.34202005382608	0.179589493506169	0.37975835827543	DSE	protein_coding
ENSG00000111832.13	42.0920340398036	-0.0166547789907385	0.054974112438281	-0.302956760046589	0.761922814377273	0.872033583557037	RWDD1	protein_coding
ENSG00000111834.13	1.64622993215924	-0.575088746010785	0.336449323667486	-1.70928786463886	0.0873976400871032	NA	RSPH4A	protein_coding
ENSG00000111837.12	1.26291003522422	0.128218936223099	0.300523941898508	0.426651319069948	0.669633312852327	NA	MAK	protein_coding
ENSG00000111843.14	20.3795651235173	0.219654137866614	0.0950274641790245	2.31148057842313	0.0208063247053899	0.0884867407140493	TMEM14C	protein_coding
ENSG00000111845.5	23.4303592933824	-0.219052116581849	0.0945716664219199	-2.3162552260058	0.0205443374407854	0.0875581580215323	PAK1IP1	protein_coding
ENSG00000111846.19	8.23741632375654	-0.36140243660756	0.146113783540746	-2.47343151241292	0.0133822451198558	0.0647577078628998	GCNT2	protein_coding
ENSG00000111850.11	6.25681614290495	-0.14493065286618	0.126275653284857	-1.14773235454376	0.251079070233719	0.467007070634718	SMIM8	protein_coding
ENSG00000111859.17	72.3505342113556	-0.0925867184031074	0.0600856138533762	-1.54091324803708	0.123337901077017	0.297958738142877	NEDD9	protein_coding
ENSG00000111860.14	27.5407033369984	-0.224720592685339	0.0657556181200931	-3.41751167595929	0.000631963833052302	0.00674366877473668	CEP85L	protein_coding
ENSG00000111863.13	2.25739700051201	0.0171826162650844	0.240955031073374	0.0713104689640288	0.943150663414593	0.971490994893382	ADTRP	protein_coding
ENSG00000111875.8	13.9101669450707	-0.301736322090896	0.0830332338110805	-3.63392232533559	0.000279144931196469	0.00354794530294079	ASF1A	protein_coding
ENSG00000111877.18	12.6774181126337	0.0293531886315699	0.104692539937593	0.280375169511288	0.779189685242475	0.882788281553859	MCM9	protein_coding
ENSG00000111879.20	2.52635503878282	-0.102253033967127	0.251047490466695	-0.407305541182824	0.683783593500398	0.828190068731054	FAM184A	protein_coding
ENSG00000111880.16	17.9146646768778	-0.140163228319729	0.0747715110529622	-1.87455390891389	0.0608541190901541	0.18565596228178	RNGTT	protein_coding
ENSG00000111885.7	61.7391538993593	-0.108172883771725	0.106704715176938	-1.01375917261343	0.310697681136252	0.530870197019049	MAN1A1	protein_coding
ENSG00000111886.11	1.08195708711703	0.216850839454402	0.373548763644705	0.580515478992874	0.561567051416712	NA	GABRR2	protein_coding
ENSG00000111897.7	42.0737193847501	-0.523255659039352	0.0736491620428082	-7.10470621152774	1.20578759521246e-12	6.27143525909949e-10	SERINC1	protein_coding
ENSG00000111906.18	28.0406377368841	-0.143185626367682	0.0920703787452369	-1.55517581570815	0.119904202416945	0.292075405818068	HDDC2	protein_coding
ENSG00000111907.21	3.67918367492538	-0.306148475780704	0.189805578739781	-1.61295825872655	0.106753576663874	0.270374816482636	TPD52L1	protein_coding
ENSG00000111911.7	18.2991117668831	0.0470621140371358	0.0797132666606647	0.590392490593527	0.554927543923219	0.739991216343535	HINT3	protein_coding
ENSG00000111912.20	64.7486083838623	-0.0254479906703765	0.0637725650061705	-0.399042921794258	0.689861578273129	0.832493438488404	NCOA7	protein_coding
ENSG00000111913.20	283.420510988339	0.0868573125970197	0.0578902755829548	1.50037828844943	0.133516440315287	0.313697736548031	RIPOR2	protein_coding
ENSG00000111961.18	37.3675293232231	-0.0658397898415563	0.0861633866567121	-0.764127228469697	0.44479142757421	0.652620012751254	SASH1	protein_coding
ENSG00000111962.8	4.19899489696291	-0.0922899098161313	0.161263778569292	-0.572291624535365	0.567124422944286	0.749353431634043	UST	protein_coding
ENSG00000111981.5	0.479945188424986	-0.132169414019385	0.480208762459571	-0.275233240939689	0.783137050212417	NA	ULBP1	protein_coding
ENSG00000112029.10	7.69226836878025	0.208878338848112	0.146714605189213	1.42370514904585	0.154531842565341	0.344622941900125	FBXO5	protein_coding
ENSG00000112031.16	42.2489494715914	0.51496279598776	0.117464518444462	4.38398592874868	1.16527303311544e-05	0.000294845571243967	MTRF1L	protein_coding
ENSG00000112033.14	14.3197800796465	-0.134041665483482	0.101806152985952	-1.31663619095771	0.187960601602215	0.390463125488152	PPARD	protein_coding
ENSG00000112038.18	2.59162568875147	0.439508892807421	0.335914865675732	1.30839369649002	0.190739809558103	0.393157144054371	OPRM1	protein_coding
ENSG00000112039.5	3.47228837755727	0.165063478550065	0.198102432051919	0.833222877883725	0.404719042199344	0.620103220420434	FANCE	protein_coding
ENSG00000112041.13	1.01463497096112	0.0223315790400895	0.433421407341811	0.0515239410463131	0.958908024988658	NA	TULP1	protein_coding
ENSG00000112053.14	1.52858637778087	0.500529823231627	0.317802613457695	1.57497075869156	0.115263194275913	NA	SLC26A8	protein_coding
ENSG00000112062.11	67.6481711002086	0.322732253786425	0.0738563782248467	4.36972759216417	1.24401624835667e-05	0.000309001391700511	MAPK14	protein_coding
ENSG00000112077.17	5.8839402449879	-0.779272319054575	0.194197149381108	-4.01278969098187	6.00053704296555e-05	0.00109720757414538	RHAG	protein_coding
ENSG00000112078.14	170.193672689522	0.168774152693952	0.0827405465023067	2.03979983005366	0.0413702667649369	0.143589386104797	KCTD20	protein_coding
ENSG00000112079.9	125.648547423987	-0.0145553555333543	0.0454408350452814	-0.320314437858591	0.748729979454978	0.865099152664659	STK38	protein_coding
ENSG00000112081.17	105.353786025608	-0.104121247732959	0.0511667708230641	-2.03493881005335	0.0418570302985579	0.144813568978233	SRSF3	protein_coding
ENSG00000112096.19	1413.04986478935	0.50962537811485	0.0955922521323274	5.33124146305686	9.75436167484942e-08	7.02314106836963e-06	SOD2	protein_coding
ENSG00000112110.10	30.0716107529592	0.151580803779327	0.0662294393916115	2.28872243479274	0.0220954846575201	0.0923472890016533	MRPL18	protein_coding
ENSG00000112115.7	0.271818533565517	-0.367774137495297	0.663511718957422	-0.554284313279624	0.579384284176402	NA	IL17A	protein_coding
ENSG00000112116.10	0.0596159862531691	-0.664906357303313	2.13863388046628	-0.310902377155994	0.755874837266709	NA	IL17F	protein_coding
ENSG00000112118.20	43.9372382731023	0.00830712069548859	0.0739339991852199	0.112358600738985	0.910539079235388	0.955657719708712	MCM3	protein_coding
ENSG00000112130.17	22.8597454681405	0.082554932706619	0.0771269303437873	1.07037752363068	0.284449412145329	0.503913598430283	RNF8	protein_coding
ENSG00000112137.18	15.6623348372715	-0.183797634095824	0.116961632951233	-1.57143526007763	0.116081581153423	0.28555504369574	PHACTR1	protein_coding
ENSG00000112139.17	3.68275162767172	-0.24097431820671	0.247891390577215	-0.972096358996582	0.33100261333596	0.551461584894637	MDGA1	protein_coding
ENSG00000112144.16	16.8190749448659	-0.161399923084689	0.0868495726239179	-1.85838477045355	0.0631143934335518	0.190189367726319	CILK1	protein_coding
ENSG00000112146.17	98.6203327204928	-0.0349168786494351	0.0685945620497177	-0.509032751373603	0.610729267532127	0.780664186473782	FBXO9	protein_coding
ENSG00000112149.10	6.28325383570117	-0.335625940597107	0.166515389319253	-2.01558511780329	0.0438433772668807	0.149017291226541	CD83	protein_coding
ENSG00000112159.12	47.5698167012189	-0.0508871708115918	0.0635186070506304	-0.801138015684598	0.423051750295394	0.635052456376079	MDN1	protein_coding
ENSG00000112164.6	0.770643031208857	0.899780335565134	0.462935569903293	1.94364052810437	0.051938814945442	NA	GLP1R	protein_coding
ENSG00000112167.10	5.73140961478911	-0.153518427286838	0.128839713816901	-1.19154585755297	0.233439365398471	0.446133506844138	SAYSD1	protein_coding
ENSG00000112175.8	0.313143662496106	-0.401622826368467	0.792847761565063	-0.5065573062547	0.612465470954386	NA	BMP5	protein_coding
ENSG00000112182.15	25.110055865068	-0.551039874831742	0.156008502219626	-3.53211438474037	0.000412250993036992	0.00480833944785588	BACH2	protein_coding
ENSG00000112183.15	0.37121757680483	-0.551621760161021	0.518294959314398	-1.06430083921848	0.287192437945505	NA	RBM24	protein_coding
ENSG00000112186.12	0.730966930832011	0.162992063020013	0.389159650403291	0.418830839351156	0.675339764725003	NA	CAP2	protein_coding
ENSG00000112195.9	5.78740452934625	-0.0795790962943457	0.170905587279252	-0.465631917371533	0.641478992772512	0.800523371145862	TREML2	protein_coding
ENSG00000112200.17	52.7006228468166	-0.235664993117503	0.0580413807836213	-4.06029267284429	4.90112412604987e-05	0.000939003259218658	ZNF451	protein_coding
ENSG00000112208.11	4.71907961340369	-0.100237106278475	0.150814492032382	-0.664638423852218	0.506281786933253	0.703281490122062	BAG2	protein_coding
ENSG00000112210.12	5.09126469477643	0.134048111905758	0.170187651854207	0.787648871379882	0.43090211990757	0.640698581575737	RAB23	protein_coding
ENSG00000112212.12	1.36588426822919	-0.594485018160609	0.310300023406203	-1.91583942416398	0.0553855378780597	NA	TSPO2	protein_coding
ENSG00000112214.11	0.711461273891833	-0.103436269370596	0.559610252888312	-0.184836265662989	0.85335746204117	NA	FHL5	protein_coding
ENSG00000112218.9	0.371155919350565	-0.0629765190160512	0.530844676551056	-0.118634549422658	0.905564892152111	NA	GPR63	protein_coding
ENSG00000112232.10	4.81907775346048	-0.318571577393092	0.16470910475704	-1.93414673622938	0.053095089041649	0.168906872092505	KHDRBS2	protein_coding
ENSG00000112234.9	23.5327590028347	-0.0576103516822283	0.0986490915612622	-0.583992723809845	0.559225207410198	0.743977325231811	FBXL4	protein_coding
ENSG00000112237.13	19.6153402666634	-0.145981591261031	0.0735198555285212	-1.98560770028171	0.0470769007746823	0.156344759236642	CCNC	protein_coding
ENSG00000112238.12	0.43062981987418	-0.00411830662353479	0.527330705162994	-0.00780972278536646	0.993768806107394	NA	PRDM13	protein_coding
ENSG00000112242.15	34.5858634651617	0.0944071119121055	0.0749998348551037	1.25876426387466	0.208115491681617	0.4149014550944	E2F3	protein_coding
ENSG00000112245.13	0.239371735799618	-0.931333756576375	0.630346849489642	-1.47749410872828	0.139543236326902	NA	PTP4A1	protein_coding
ENSG00000112246.10	1.21247234760665	0.783472158202662	0.468349103719414	1.67283795779833	0.0943592002012613	NA	SIM1	protein_coding
ENSG00000112249.14	35.3550222401771	-0.00677061307038242	0.0635458239652045	-0.106546939639807	0.915148414885092	0.957418549521817	ASCC3	protein_coding
ENSG00000112273.7	0.49306100159211	0.608795984224285	0.526314622641722	1.15671493444086	0.247388846015188	NA	HDGFL1	protein_coding
ENSG00000112276.14	0.836593518288107	0.0115776873673001	0.426663017429143	0.0271354368537995	0.978351710637436	NA	BVES	protein_coding
ENSG00000112280.18	1.65220669428074	-0.108000329057778	0.426943623901314	-0.252961569190085	0.800297910864115	NA	COL9A1	protein_coding
ENSG00000112282.18	16.091237111865	-0.166442915036249	0.0865011731290758	-1.92416945360829	0.0543333466404673	0.17149992961836	MED23	protein_coding
ENSG00000112290.13	8.8266355732719	0.661258039946955	0.1674068862835	3.95000501250066	7.81495565660638e-05	0.00134822386100397	WASF1	protein_coding
ENSG00000112293.15	2.20446464573277	0.167777456679568	0.244663418934725	0.685748026452332	0.492872015730466	0.692070964593833	GPLD1	protein_coding
ENSG00000112294.14	15.8757254265625	-0.275644814536453	0.128086065005394	-2.15202812675091	0.0313951391536713	0.118521626857345	ALDH5A1	protein_coding
ENSG00000112297.18	65.1081490390149	0.00607328448847539	0.0621655317756282	0.0976953677545216	0.922174193958476	0.961188720580123	CRYBG1	protein_coding
ENSG00000112299.8	10.7187081030016	0.667556747459999	0.169147024427623	3.94660650826668	7.92666689888899e-05	0.00136414440270954	VNN1	protein_coding
ENSG00000112303.14	14.2180746664639	-0.000337169351221192	0.11643756692516	-0.00289570934986908	0.997689561446056	0.998471672704316	VNN2	protein_coding
ENSG00000112304.11	14.1637307701162	0.224096440733896	0.0921191755198417	2.43267961821508	0.0149875557913364	0.0698884534698245	ACOT13	protein_coding
ENSG00000112305.15	29.7427126363838	0.00190523186409123	0.0652559303492352	0.0291963022195049	0.976708030379423	0.98785954239139	SMAP1	protein_coding
ENSG00000112306.8	609.821678276364	-0.345424444496933	0.0624653793302761	-5.52985426808271	3.20496928702735e-08	2.76118918390952e-06	RPS12	protein_coding
ENSG00000112308.13	74.7868357861341	-0.0612912315803919	0.0556784153525455	-1.10080775812866	0.270980334508001	0.490454215671574	C6orf62	protein_coding
ENSG00000112309.11	0.340881375364582	0.22204807429037	0.555302207751263	0.399868884349604	0.689253091269473	NA	B3GAT2	protein_coding
ENSG00000112312.10	5.13233032406214	0.261783710252055	0.151522587866942	1.72768769288668	0.0840442312003748	0.230920199324372	GMNN	protein_coding
ENSG00000112319.20	1.6829657185017	0.0621089364224941	0.39616496082619	0.156775440950072	0.875421828762905	NA	EYA4	protein_coding
ENSG00000112320.12	2.71904817953982	-0.598062933699572	0.222873711153693	-2.68341622977305	0.0072874229457902	0.0416744594907559	SOBP	protein_coding
ENSG00000112333.12	0.533162782692669	-0.0624701901527481	0.513266534137121	-0.121711013670061	0.903127890443104	NA	NR2E1	protein_coding
ENSG00000112335.15	427.113528484712	0.33271996056802	0.0648423165432944	5.1312164386642	2.87875654603197e-07	1.6300958941906e-05	SNX3	protein_coding
ENSG00000112337.11	0.435636600386373	0.139071324257958	0.605126652369033	0.229821845911931	0.818230208463143	NA	SLC17A2	protein_coding
ENSG00000112339.15	33.5519962586567	0.0318568041571413	0.061983490609387	0.513956278420964	0.607282558971039	0.778187412576761	HBS1L	protein_coding
ENSG00000112343.11	71.3522046987365	0.155783918806576	0.0587788636498956	2.65033906974574	0.00804110255101746	0.0446681974382667	TRIM38	protein_coding
ENSG00000112357.14	2.90820612955873	0.0720364459424847	0.195702574819474	0.368091457196896	0.712805040578342	0.844790377655638	PEX7	protein_coding
ENSG00000112365.5	19.376171356418	-0.195389467106751	0.0824279703888949	-2.37042676393589	0.0177675635381305	0.0789838223380712	ZBTB24	protein_coding
ENSG00000112367.12	18.451672408598	0.240122408600121	0.0852753206594044	2.81584879122515	0.0048648557594507	0.0309267403485587	FIG4	protein_coding
ENSG00000112378.12	2.52794082981973	-0.215119505705183	0.227877173988901	-0.944015154917011	0.345161903964953	0.565065007708231	PERP	protein_coding
ENSG00000112379.9	5.59769900659459	-0.0813350555708068	0.196088782709659	-0.414786886056793	0.678297920490754	0.824300460338769	ARFGEF3	protein_coding
ENSG00000112394.17	1.43023233116031	-0.184761145307433	0.313513303089007	-0.589324738334881	0.555643452912474	NA	SLC16A10	protein_coding
ENSG00000112406.5	101.336404959177	-0.0512723859113082	0.0477742862941165	-1.0732213893402	0.283171796003959	0.502550687914062	HECA	protein_coding
ENSG00000112414.15	2.62060522524925	-0.227714077343383	0.220160649446187	-1.03430871009963	0.300991866232732	0.520687193169167	ADGRG6	protein_coding
ENSG00000112419.14	94.5866785923717	0.0496936431494108	0.0611452699969586	0.812714428309542	0.416381806929762	0.629548849560147	PHACTR2	protein_coding
ENSG00000112425.16	5.99072323164479	-0.0736243852222614	0.148833557292507	-0.494675976047292	0.620828862288734	0.787205391703899	EPM2A	protein_coding
ENSG00000112462.8	0.0843745668686069	-0.604783105601707	1.62964336852697	-0.371113776966043	0.710552790067258	NA	OR12D3	protein_coding
ENSG00000112473.18	8.86035372778439	-0.220983774610769	0.102558381903303	-2.15471198462476	0.0311843793773312	0.117974741270437	SLC39A7	protein_coding
ENSG00000112486.17	0.546594303547892	-0.701175003018851	0.47012957680428	-1.49145052260934	0.135843252061697	NA	CCR6	protein_coding
ENSG00000112494.10	0.338597972422242	0.228210971973676	0.591474027300925	0.385834307915552	0.699619384931724	NA	UNC93A	protein_coding
ENSG00000112499.13	1.10751162134108	0.302223026382953	0.377906141087814	0.799730392083587	0.423867020283776	NA	SLC22A2	protein_coding
ENSG00000112511.18	17.0788353080861	-0.208866161514131	0.0819497834356848	-2.54870913329566	0.0108122437114892	0.0555182165673632	PHF1	protein_coding
ENSG00000112514.18	21.0287634665811	0.164432554128721	0.0685213521220746	2.3997272242348	0.0164072932193116	0.0743970354145277	CUTA	protein_coding
ENSG00000112530.11	0.362894145297652	-0.630623657459436	0.582738797030013	-1.08217208236945	0.279176071075446	NA	PACRG	protein_coding
ENSG00000112531.17	162.860717897073	0.0704386714484821	0.0507045627418668	1.38919788751715	0.164772583923238	0.359413077979812	QKI	protein_coding
ENSG00000112539.15	0.391259258068341	-0.168195876913605	0.618072671830262	-0.272129612874707	0.785522360665941	NA	C6orf118	protein_coding
ENSG00000112541.18	6.75032141915924	0.253159203876388	0.180833380349838	1.39995836712575	0.161525786000375	0.355422534127744	PDE10A	protein_coding
ENSG00000112559.15	0.782769767712344	0.129820198595667	0.429562217248177	0.302215123637524	0.762488075963667	NA	MDFI	protein_coding
ENSG00000112561.19	24.3001786004934	0.100798862167564	0.078582960136934	1.28270635252118	0.199594973490946	0.405279382986316	TFEB	protein_coding
ENSG00000112562.19	0.744599039287731	-0.519682282700909	0.467344034989639	-1.11199083286134	0.266142091860756	NA	SMOC2	protein_coding
ENSG00000112576.13	210.237505924874	0.279472063036039	0.0879384327950408	3.17804234341324	0.00148273094850411	0.0129893890891099	CCND3	protein_coding
ENSG00000112578.10	5.83222897790865	0.0432566808429005	0.123055563698168	0.351521536636903	0.72519711821243	0.851850979235921	BYSL	protein_coding
ENSG00000112584.14	27.8613385666764	-0.0216564517317354	0.0584522959497208	-0.370497880021064	0.711011555851079	0.843447818788368	FAM120B	protein_coding
ENSG00000112592.14	10.2260918117471	0.129183054648431	0.109987036293254	1.17452982644241	0.240182872332805	0.454505872007759	TBP	protein_coding
ENSG00000112599.9	0.688376508068536	0.0226471507795921	0.457188170884599	0.0495357321598519	0.960492361994953	NA	GUCA1B	protein_coding
ENSG00000112619.8	0.317242596111824	-0.0286147322484906	0.590256027195729	-0.0484785092063143	0.961334891469368	NA	PRPH2	protein_coding
ENSG00000112624.12	53.7848763887937	-0.0351239224387028	0.0493464669077668	-0.711781909419225	0.476599836783038	0.678104509416839	BICRAL	protein_coding
ENSG00000112640.16	18.5119810770049	0.0237178838789821	0.0782005491231573	0.303295618060546	0.761664585301513	0.872008460083902	PPP2R5D	protein_coding
ENSG00000112651.12	5.51600209202432	-0.199364580649426	0.136267797825916	-1.46303516920495	0.143457755821765	0.328749553688813	MRPL2	protein_coding
ENSG00000112655.16	6.72761722408053	0.128982589666914	0.198718668682874	0.649071325416088	0.516292275058405	0.711882240288032	PTK7	protein_coding
ENSG00000112658.8	48.5210812183613	0.13327668830383	0.0585586685254804	2.27595148010987	0.0228489137902948	0.0948189410038742	SRF	protein_coding
ENSG00000112659.14	15.4465701274331	-0.0852827926926438	0.0963347098803915	-0.88527585538515	0.376007868897299	0.593489772161939	CUL9	protein_coding
ENSG00000112667.13	8.02817310745903	-0.0203952439953582	0.113704910874261	-0.179369948391342	0.857647226399138	0.926599476867448	DNPH1	protein_coding
ENSG00000112679.15	58.8894487900087	0.118444165177203	0.0850785708323657	1.39217389312497	0.163869746361811	0.358278852540182	DUSP22	protein_coding
ENSG00000112685.14	27.0337988200543	-0.024821667913258	0.0650453572344139	-0.38160552833624	0.702753983006571	0.839609850549709	EXOC2	protein_coding
ENSG00000112695.12	26.8817923728993	0.095237249907788	0.0710571805776147	1.34029030048218	0.180150983662984	0.380487330963948	COX7A2	protein_coding
ENSG00000112697.17	19.8818368640387	-0.0309315123899678	0.101742122442658	-0.304018745111208	0.761113610145412	0.871651450621112	TMEM30A	protein_coding
ENSG00000112699.11	11.5499915245252	-0.0651915478193503	0.118534459894134	-0.549979709508733	0.582333290652938	0.76022184629908	GMDS	protein_coding
ENSG00000112701.18	128.200920159799	-0.0882844289010304	0.0591237773389766	-1.49321360837394	0.13538128105289	0.316648789111547	SENP6	protein_coding
ENSG00000112706.12	0.605381828391151	0.390462239897107	0.583707638294104	0.668934607465888	0.503537192851845	NA	IMPG1	protein_coding
ENSG00000112715.25	7.66259069555799	0.0558434563902779	0.144381676971706	0.386776615714342	0.698921590441723	0.837453574622279	VEGFA	protein_coding
ENSG00000112739.17	53.3565881256878	-0.0469943548948018	0.0508422584894666	-0.924316824055681	0.355321385846007	0.574143984432793	PRPF4B	protein_coding
ENSG00000112742.10	7.20652570337882	0.394560314703416	0.142165649101499	2.77535619326523	0.00551412793459637	0.0339031955278182	TTK	protein_coding
ENSG00000112759.19	4.54168070702859	0.0128625599687546	0.165018699250074	0.0779460753672666	0.937870948030946	0.968919423467857	SLC29A1	protein_coding
ENSG00000112761.21	0.256907663740354	-0.523120525459672	0.667964716540755	-0.783155925014723	0.433535553528923	NA	CCN6	protein_coding
ENSG00000112763.17	17.2604695728024	-0.210409362608587	0.095067627015944	-2.21325985735711	0.0268797354650518	0.105645710925195	BTN2A1	protein_coding
ENSG00000112769.20	8.72966904508087	-0.509691279896753	0.151520755864893	-3.36383802329518	0.000768666420358094	0.00785746117834128	LAMA4	protein_coding
ENSG00000112773.16	35.9854483168793	0.403923825398629	0.0940850668624673	4.29317679062801	1.76134646277961e-05	0.000408161524369869	TENT5A	protein_coding
ENSG00000112782.19	16.8739755179046	-0.259536209410897	0.117456046007864	-2.20964537997064	0.0271297832348875	0.106248022187107	CLIC5	protein_coding
ENSG00000112787.14	50.3731102800743	0.215553230944123	0.0879637175119892	2.45047886834414	0.0142666336498635	0.0677532419158043	FBRSL1	protein_coding
ENSG00000112796.10	1.0942503517128	-0.159131347028476	0.345421323734677	-0.460687676452503	0.645022697797667	NA	ENPP5	protein_coding
ENSG00000112799.9	9.67545345884924	-0.0815360138462289	0.127226177039809	-0.64087450981661	0.521604218248678	0.715746632967747	LY86	protein_coding
ENSG00000112812.16	0.706153990167784	0.108188456288584	0.429840144652019	0.251694630282076	0.801277107827959	NA	PRSS16	protein_coding
ENSG00000112818.11	0.662681304930184	0.0993706142076513	0.529359160350734	0.18771870149902	0.851097169210873	NA	MEP1A	protein_coding
ENSG00000112837.17	0.947477293799458	-0.349947349527999	0.431874997522548	-0.81029777490124	0.417769053893814	NA	TBX18	protein_coding
ENSG00000112851.15	438.740215071065	-0.10277520956555	0.0603349060531518	-1.7034121089873	0.0884909731996848	0.238472219659024	ERBIN	protein_coding
ENSG00000112852.7	0.413606200458952	-0.177795001754872	0.494979292244928	-0.359196848313594	0.71944783420347	NA	PCDHB2	protein_coding
ENSG00000112855.17	10.1078884474183	-0.0873258306561474	0.101214384365901	-0.862780831037366	0.388257980434227	0.604897163964129	HARS2	protein_coding
ENSG00000112874.10	1.75988147079054	-0.26605525458846	0.254228606321662	-1.04651973842721	0.295321136640628	NA	NUDT12	protein_coding
ENSG00000112877.8	2.32597532906709	-0.0769234851753243	0.236920456412926	-0.324680638978912	0.745422789321177	0.863337915912354	CEP72	protein_coding
ENSG00000112893.10	93.995046458881	0.137774053958348	0.0960261785465682	1.43475514743654	0.151356883224773	0.339537493790014	MAN2A1	protein_coding
ENSG00000112902.12	1.7989713074676	0.297466104449614	0.337771944879541	0.880671438108038	0.378495680233826	NA	SEMA5A	protein_coding
ENSG00000112936.19	3.32516876203775	-0.188029301519744	0.245066614301077	-0.767257923140602	0.442928180252048	0.651313134584241	C7	protein_coding
ENSG00000112941.14	18.6096536220281	-0.0398577771717457	0.0819155701281603	-0.486571443125972	0.626562064829246	0.790478041182023	TENT4A	protein_coding
ENSG00000112964.14	2.60771368621481	-0.0376226465337207	0.228940823614365	-0.164333498673411	0.869468612023578	0.933493034087731	GHR	protein_coding
ENSG00000112972.15	19.3279925799094	-0.0808808185830802	0.0854909762716773	-0.946074335682556	0.344110672752799	0.563933501863409	HMGCS1	protein_coding
ENSG00000112977.16	297.097370183814	0.598502825979338	0.125605656808548	4.76493528385903	1.88914273276102e-06	7.17006253950352e-05	DAP	protein_coding
ENSG00000112981.5	0.24010018668061	-0.797604448642973	0.590577142591286	-1.35055082752324	0.176839361459295	NA	NME5	protein_coding
ENSG00000112983.18	20.7433822922598	-0.0137712647606011	0.0791272855313302	-0.174039393214726	0.861834503321669	0.928979270044995	BRD8	protein_coding
ENSG00000112984.12	4.32206731600226	0.420242065621634	0.212981343903995	1.97314026627171	0.048479583769886	0.159325718436815	KIF20A	protein_coding
ENSG00000112992.18	41.7488713164288	0.0782060331274189	0.0892906138948361	0.875859507691679	0.381106414850038	0.598376272779415	NNT	protein_coding
ENSG00000112996.11	13.9081085791065	-0.260684133186344	0.0863628353947533	-3.01847585242877	0.00254049647153495	0.0189063020401512	MRPS30	protein_coding
ENSG00000113013.16	85.464278812348	0.0779584134283849	0.0449402351513506	1.73471307317007	0.0827916395593312	0.2284170912243	HSPA9	protein_coding
ENSG00000113048.17	18.4788170397207	-0.137439216982686	0.0763516792425187	-1.80008112914102	0.0718478288441283	0.207338135575553	MRPS27	protein_coding
ENSG00000113068.10	25.2323504724231	0.0305318327315947	0.0662051536508506	0.461170030547954	0.644676621446811	0.802126672274138	PFDN1	protein_coding
ENSG00000113070.8	2.84009989886253	-0.271016584331916	0.184560231262998	-1.46844519253835	0.141983333429273	0.326489594129243	HBEGF	protein_coding
ENSG00000113073.15	0.828610851938769	-0.216193926899846	0.451122935975736	-0.479235059135797	0.631771415567315	NA	SLC4A9	protein_coding
ENSG00000113083.15	2.2982699836516	-0.0676487901851931	0.257480781471825	-0.262733357412136	0.792756104250074	0.890685172572509	LOX	protein_coding
ENSG00000113088.6	1.38681208110296	-0.94372171739277	0.289124702955247	-3.26406463282678	0.00109826108580679	NA	GZMK	protein_coding
ENSG00000113100.10	0.573652818290459	0.155865169242069	0.527918959201459	0.295244500174485	0.767807110046418	NA	CDH9	protein_coding
ENSG00000113108.20	1.46057364160448	-0.215225684885852	0.283391580227966	-0.759463935776498	0.447575079749892	NA	APBB3	protein_coding
ENSG00000113119.13	4.83053234395473	-0.050933643013118	0.147456604661677	-0.345414456883635	0.72978281022105	0.854236556576356	TMCO6	protein_coding
ENSG00000113140.11	1399.32299467222	0.641728309400474	0.132832426602242	4.83111184381271	1.35772703431652e-06	5.40129199515776e-05	SPARC	protein_coding
ENSG00000113141.18	189.121976280711	-0.15439769364233	0.0457239752186238	-3.37673382299102	0.00073351996552494	0.00758300029108876	IK	protein_coding
ENSG00000113161.17	7.26140506563436	-0.0774797302202473	0.120988678077568	-0.640388269806319	0.521920207027555	0.716022640247679	HMGCR	protein_coding
ENSG00000113163.19	42.5309010838935	-0.00808125738288256	0.0547318339140613	-0.147651865559111	0.882617520859377	0.939577284177708	CERT1	protein_coding
ENSG00000113194.13	15.5089594241526	-0.245035454506924	0.0837862855713289	-2.9245293885038	0.00344977503290328	0.0238881611376039	FAF2	protein_coding
ENSG00000113196.3	0.373559490662583	-0.668536825575213	0.74069929519458	-0.902575214952229	0.366751385696657	NA	HAND1	protein_coding
ENSG00000113205.5	9.58072798900687	-0.0620953103427404	0.293524942840805	-0.211550370274387	0.832457831665623	0.911850882231899	PCDHB3	protein_coding
ENSG00000113209.9	0.394109487536675	-0.529215227423728	0.614334915472707	-0.861444163590338	0.388993461256043	NA	PCDHB5	protein_coding
ENSG00000113211.6	0.242972599462451	-0.264853735739019	0.795564962466781	-0.332912770464145	0.739200129350904	NA	PCDHB6	protein_coding
ENSG00000113212.7	0.533587099925657	-0.168042078607686	0.524932937659467	-0.320121041283749	0.748876575647646	NA	PCDHB7	protein_coding
ENSG00000113231.14	0.327154980154412	-0.36244079844054	0.451282329336461	-0.803135365334272	0.421896498783448	NA	PDE8B	protein_coding
ENSG00000113240.13	9.76450348188802	-0.168817646975752	0.110327726574047	-1.53014706473127	0.125980330740438	0.302417399074866	CLK4	protein_coding
ENSG00000113248.6	0.212201184697682	-0.508579696651603	0.779956778266394	-0.652061384455201	0.514361573817575	NA	PCDHB15	protein_coding
ENSG00000113249.13	0.396158984948285	-0.834102110108548	0.561053216453553	-1.48667200480723	0.137101460075215	NA	HAVCR1	protein_coding
ENSG00000113262.16	0.864029586590127	-0.431054728636684	0.436250011790956	-0.988091041802054	0.323108062619796	NA	GRM6	protein_coding
ENSG00000113263.13	30.7741045137921	-0.399245942576706	0.0958228009909001	-4.16650252808432	3.09308464217979e-05	0.000643499076001938	ITK	protein_coding
ENSG00000113269.14	44.7505907466507	0.190642068780503	0.0764285224105532	2.49438380813416	0.0126176028715675	0.0621715779387449	RNF130	protein_coding
ENSG00000113272.14	14.8689631449897	0.0213673347570777	0.107389720820896	0.198970018673519	0.842286197298776	0.917628011533492	THG1L	protein_coding
ENSG00000113273.17	4.72692248451081	0.0446644425148885	0.175059723262385	0.255138313271203	0.798616273406399	0.894266712221048	ARSB	protein_coding
ENSG00000113282.14	104.908278765507	0.0327267479093081	0.0459958363410575	0.711515443846708	0.476764884029957	0.67825325094978	CLINT1	protein_coding
ENSG00000113296.14	1.83480882344093	0.483719282397082	0.28802470862573	1.67943675632928	0.0930669548313785	0.247105170485356	THBS4	protein_coding
ENSG00000113300.13	53.1708874411954	-0.072249540617127	0.0443647475382846	-1.62853492076742	0.103411510891051	0.264856437614997	CNOT6	protein_coding
ENSG00000113302.5	0.300333209443886	0.151404890471338	0.660083277840755	0.229372407322011	0.818579480273405	NA	IL12B	protein_coding
ENSG00000113303.12	2.57899431731258	-0.303692257487195	0.242050177984818	-1.2546665324338	0.209599839906602	0.416846663622669	BTNL8	protein_coding
ENSG00000113312.12	76.2650490008946	-0.133385173299389	0.0526737879568753	-2.53228747111548	0.0113321043251763	0.0572434320282195	TTC1	protein_coding
ENSG00000113318.11	20.6014969082843	-0.145807366449601	0.0734442777026895	-1.98527878563726	0.0471134629594373	0.156398029915486	MSH3	protein_coding
ENSG00000113319.13	29.279425745511	-0.0348898210694308	0.102614476365132	-0.340008761973143	0.733849929520774	0.857216316774266	RASGRF2	protein_coding
ENSG00000113327.17	2.23347418807279	0.366457478830706	0.356298605940509	1.0285122442828	0.303708934185509	0.523503690041378	GABRG2	protein_coding
ENSG00000113328.19	51.1118910229467	-0.0464217531707515	0.0727083663943817	-0.638465082807012	0.523170976605812	0.716710328750813	CCNG1	protein_coding
ENSG00000113356.13	100.859497240611	0.0557901878181348	0.142038243117777	0.392782863217154	0.694479862717104	0.835338819026663	POLR3G	protein_coding
ENSG00000113360.17	48.4308638725417	-0.152064375622519	0.072284339612977	-2.10369737673054	0.0354048534440762	0.12857262914796	DROSHA	protein_coding
ENSG00000113361.13	3.04164829309308	0.326713349318754	0.314070919789068	1.04025342281984	0.298222177453487	0.518308668066747	CDH6	protein_coding
ENSG00000113368.12	66.2481673487767	0.715613685398325	0.0897886292950837	7.96998117708774	1.58698538297498e-15	2.22860357331176e-12	LMNB1	protein_coding
ENSG00000113369.9	61.095887861971	-0.153321328218666	0.0640206944662415	-2.39487136928066	0.0166261968991431	0.0750262477682089	ARRDC3	protein_coding
ENSG00000113384.14	54.1903639814231	-0.057069335643651	0.0441555201050744	-1.29246208645819	0.196197167578974	0.400348274384124	GOLPH3	protein_coding
ENSG00000113387.12	109.225051665779	-0.0548137089767068	0.0504313159389784	-1.08689824875938	0.277081780362562	0.497132929811097	SUB1	protein_coding
ENSG00000113389.16	5.01112875675339	0.251728324271265	0.162609797128606	1.5480514010615	0.121609921543839	0.29500226779066	NPR3	protein_coding
ENSG00000113391.19	28.753536531647	-0.0810602405605208	0.0685931230673781	-1.18175462693099	0.237303076046617	0.450818059648627	FAM172A	protein_coding
ENSG00000113396.13	0.538217402010598	0.139881360059828	0.582010498105532	0.240341644205986	0.810065413526158	NA	SLC27A6	protein_coding
ENSG00000113407.14	42.8314695143609	0.131596408398939	0.0654831714066581	2.00962179399819	0.0444712328156385	0.150163291645585	TARS1	protein_coding
ENSG00000113430.10	0.249778091279649	-0.19745302673517	0.507271019757565	-0.389245628164481	0.697094453243929	NA	IRX4	protein_coding
ENSG00000113441.16	51.3627276981847	-0.0239537198689738	0.0849983497080515	-0.281813940520598	0.778086181015848	0.881989664187127	LNPEP	protein_coding
ENSG00000113448.19	49.5575346487973	-0.0169426073997764	0.0960888939433941	-0.176322223146385	0.860040803994408	0.928137735187146	PDE4D	protein_coding
ENSG00000113456.19	10.9079810175559	-0.0685023855924684	0.0906042878875693	-0.756061188599295	0.449612510321507	0.656747888581733	RAD1	protein_coding
ENSG00000113460.13	13.7901998400828	-0.221721088509533	0.0774477535540466	-2.86284725295235	0.00419852912796606	0.0275771489915937	BRIX1	protein_coding
ENSG00000113492.14	0.460425897605009	-0.0443752984372336	0.522527285236294	-0.0849243660398835	0.932321520462165	NA	AGXT2	protein_coding
ENSG00000113494.17	1.75297164535677	-0.113865503578918	0.346206283401681	-0.328894965337203	0.742235079893508	NA	PRLR	protein_coding
ENSG00000113504.21	8.91595744677524	-0.0244139163030197	0.153872116427392	-0.158663680398131	0.873933854472118	0.935629573709839	SLC12A7	protein_coding
ENSG00000113520.11	0.0599470260868905	-0.289077296225311	1.40038744578521	-0.206426655062751	0.836457651446198	NA	IL4	protein_coding
ENSG00000113522.14	4.56649283861951	-0.241239357102979	0.151495971148356	-1.59238133710328	0.111299047045422	0.277368681039726	RAD50	protein_coding
ENSG00000113525.10	0.153264805760979	-0.28299674423092	1.37730057263248	-0.205472029747304	0.837203348906554	NA	IL5	protein_coding
ENSG00000113532.13	27.1859184641813	-0.102594651703395	0.0791293331318396	-1.29654386866194	0.194788176579962	0.398573563122892	ST8SIA4	protein_coding
ENSG00000113552.16	10.3642058416507	0.265587898652451	0.110390914736621	2.4058854778594	0.0161333213255117	0.073463110043502	GNPDA1	protein_coding
ENSG00000113555.6	3.11113865576447	-0.396929851320659	0.193210890786218	-2.05438652917268	0.0399382958117735	0.139793990051031	PCDH12	protein_coding
ENSG00000113558.19	314.803813600442	-0.0706857334909729	0.0754920790423731	-0.936333114515201	0.349101703526607	0.568026950288954	SKP1	protein_coding
ENSG00000113569.16	15.0643183264837	-0.0559998632831885	0.0863267894217929	-0.648696235065259	0.51653473839177	0.71201165042335	NUP155	protein_coding
ENSG00000113575.10	55.3909980129449	0.0460799448165751	0.0506132036475142	0.910433276215627	0.362594055317385	0.580244126283972	PPP2CA	protein_coding
ENSG00000113578.18	3.37133077016838	0.0783894711024276	0.274048230680872	0.286042609754018	0.774845486475385	0.880067548250876	FGF1	protein_coding
ENSG00000113580.15	59.0826459186451	-0.15836104469552	0.0492605268622953	-3.21476554926438	0.00130551101468255	0.0117370622145883	NR3C1	protein_coding
ENSG00000113583.8	5.03798977368463	0.146130518352693	0.134694533920395	1.08490310704855	0.277964571730015	0.498207591678954	C5orf15	protein_coding
ENSG00000113593.12	25.7654528367759	-0.310229150999685	0.0700418147361175	-4.42919921718867	9.45836240705396e-06	0.000250138951567342	PPWD1	protein_coding
ENSG00000113594.10	21.4330578018548	-0.51357953712717	0.104692810214481	-4.9055855514339	9.31490281228622e-07	4.03732037632517e-05	LIFR	protein_coding
ENSG00000113595.15	13.1185029962558	-0.539207880407379	0.113353921462287	-4.75685246219535	1.96634771374413e-06	7.363578918429e-05	TRIM23	protein_coding
ENSG00000113597.18	8.37281858993421	-0.195909591470463	0.108135519962932	-1.81170434596901	0.070031891758911	0.204059109666683	TRAPPC13	protein_coding
ENSG00000113600.11	0.921944132928565	0.559209422028766	0.378300435301389	1.47821511646755	0.139350209068086	NA	C9	protein_coding
ENSG00000113615.13	26.0381676007073	0.0277772245256731	0.0664940708660464	0.417739870095048	0.676137318365602	0.823702835257373	SEC24A	protein_coding
ENSG00000113621.15	11.0386110891083	-0.0682683852484881	0.102408854568894	-0.666625806292576	0.505011180979419	0.702165545989503	TXNDC15	protein_coding
ENSG00000113638.14	50.0291479661143	-0.0913523620685239	0.104222860952817	-0.876509829353849	0.380752935183972	0.598315709493829	TTC33	protein_coding
ENSG00000113643.9	47.8080569208466	0.0678560259450759	0.0708551620796839	0.957672298720661	0.338228029478294	0.55839668101752	RARS1	protein_coding
ENSG00000113645.15	4.44744419555036	-0.118467761992309	0.233882451342827	-0.506526938263778	0.612486783700652	0.781496629430152	WWC1	protein_coding
ENSG00000113648.16	93.1898890865081	0.283079304226179	0.0617296630559794	4.58579052941645	4.52271874423557e-06	0.000141453316982851	MACROH2A1	protein_coding
ENSG00000113649.13	37.9820007528487	-0.10739725536762	0.0667888037485994	-1.60801286053686	0.107832362181856	0.272054030457431	TCERG1	protein_coding
ENSG00000113657.13	27.1712187166391	-0.595448363488047	0.10350049186294	-5.75309694447215	8.76232027768018e-09	9.9233277144728e-07	DPYSL3	protein_coding
ENSG00000113658.18	33.7020315544007	-0.216842361393436	0.0956270240435046	-2.26758454069203	0.0233545408055261	0.0965178977433794	SMAD5	protein_coding
ENSG00000113712.19	99.5658823849111	0.162116170847093	0.0453907213728111	3.57157070749265	0.000354846717487467	0.00424817770986914	CSNK1A1	protein_coding
ENSG00000113716.13	13.3003020901837	-0.164985671912364	0.0952519725234775	-1.73209716860927	0.0832562632410958	0.229473543610345	HMGXB3	protein_coding
ENSG00000113719.16	54.6674576936499	0.011796014039309	0.0635698834052759	0.185559787236137	0.852789990934231	0.924020391558457	ERGIC1	protein_coding
ENSG00000113721.14	4.30188618010626	0.349555328915318	0.196732005710641	1.77680966374863	0.0755995613545059	0.21495133429871	PDGFRB	protein_coding
ENSG00000113722.17	0.225060464100641	-0.647373970571216	0.663530974381989	-0.975649962948872	0.329237956155054	NA	CDX1	protein_coding
ENSG00000113732.9	68.5135967949667	0.238776772238988	0.0971646489340007	2.45744491292484	0.013992926928953	0.0667922069555699	ATP6V0E1	protein_coding
ENSG00000113734.18	4.74800303970635	0.0505414230022036	0.147276670623807	0.343173313112863	0.731468080022868	0.855359001395714	BNIP1	protein_coding
ENSG00000113739.11	1.17503326775226	-0.315787857846057	0.380272566615646	-0.830425030804904	0.406298518319235	NA	STC2	protein_coding
ENSG00000113742.14	102.396054307744	-0.162658269024897	0.0659739145033806	-2.46549367654336	0.0136824590244657	0.065824861966623	CPEB4	protein_coding
ENSG00000113749.7	13.037324423025	0.237026782838227	0.120200672955283	1.97192558918872	0.048618101633257	0.159634781112602	HRH2	protein_coding
ENSG00000113758.13	68.2282476201381	0.107576748357842	0.110014859577363	0.977838346302609	0.32815428212992	0.54879592914878	DBN1	protein_coding
ENSG00000113761.12	21.3376451293845	0.0570745320951158	0.110040146267104	0.518670085702877	0.603990825756626	0.77608593339741	ZNF346	protein_coding
ENSG00000113763.12	0.431633173249253	-0.00658913044339661	0.602681706692695	-0.0109330188227471	0.991276886858971	NA	UNC5A	protein_coding
ENSG00000113790.11	3.05951061657814	-0.225353770739048	0.187553671902811	-1.20154283546005	0.229540700750592	0.441023404110079	EHHADH	protein_coding
ENSG00000113805.8	0.424600667684205	0.122837615433261	0.52594272533989	0.233557019642922	0.815328898250455	NA	CNTN3	protein_coding
ENSG00000113810.16	76.4555856250876	-0.0728554595518982	0.0694601012413123	-1.0488821388093	0.294232367036768	0.51436637996979	SMC4	protein_coding
ENSG00000113811.11	32.4972691685834	-0.00187214621962473	0.0745734153888682	-0.0251047402061752	0.979971419237385	0.989322505226473	SELENOK	protein_coding
ENSG00000113812.14	12.9665635664259	-0.0533008091886708	0.0850515543490695	-0.626688243343713	0.530863611846824	0.722375746236914	ACTR8	protein_coding
ENSG00000113838.13	4.23121721503484	0.136503573206243	0.149307120643063	0.914246906767235	0.360587121766478	0.578711422967618	TBCCD1	protein_coding
ENSG00000113845.10	66.2040133122807	0.025466937819872	0.0723876507633703	0.351813293445888	0.724978288410362	0.851813094389786	TIMMDC1	protein_coding
ENSG00000113851.15	89.5369000909039	0.0128986461102925	0.073166483516302	0.176291732093679	0.860064757144877	0.928137735187146	CRBN	protein_coding
ENSG00000113889.14	2.33280600184108	-0.224992419648122	0.299238946486885	-0.751882140642353	0.45212193911997	0.658832027241361	KNG1	protein_coding
ENSG00000113905.5	6.6056984033162	-0.418195015669896	0.270254674833954	-1.54741084840378	0.121764206951765	0.295127685985734	HRG	protein_coding
ENSG00000113916.18	54.8160333515825	0.190451736331775	0.0892792147032988	2.13321473497165	0.0329071149182914	0.122058799471095	BCL6	protein_coding
ENSG00000113924.12	19.9336752000182	0.0390266179781939	0.160195428142402	0.243618800054033	0.807526066583329	0.899724190053891	HGD	protein_coding
ENSG00000113946.4	0.307882178855204	-0.415328572902614	0.545430530295218	-0.761469242797638	0.446376843077093	NA	CLDN16	protein_coding
ENSG00000113966.10	1.89734162978709	-0.0703859264213228	0.234992400580992	-0.299524266517988	0.764540059411505	0.873541075158043	ARL6	protein_coding
ENSG00000113971.21	2.01883459396794	0.208866185363517	0.241442115310652	0.865077681641328	0.386996153531571	0.603708840706937	NPHP3	protein_coding
ENSG00000114013.16	15.2380646482543	0.113127346128512	0.117623130156973	0.961778061657927	0.336161100412972	0.556111138083427	CD86	protein_coding
ENSG00000114019.15	5.90654930496099	-0.319129766877509	0.166831742272429	-1.91288397837615	0.0557629070834361	0.174577925228403	AMOTL2	protein_coding
ENSG00000114021.12	5.25482519920516	0.259487972349968	0.153306627295824	1.692607664307	0.0905301712412911	0.242063060689537	NIT2	protein_coding
ENSG00000114023.15	15.2132589161503	0.00881310934241826	0.0871165744087258	0.101164553384178	0.919419834621857	0.959385699033641	FAM162A	protein_coding
ENSG00000114026.22	10.6961698936512	0.282633906765791	0.111271759483602	2.54003269182997	0.0110842107564669	0.0562794259915472	OGG1	protein_coding
ENSG00000114030.13	51.8540261828209	0.0534465117453546	0.0560042155769614	0.954330155234619	0.339916548451909	0.56019810936629	KPNA1	protein_coding
ENSG00000114054.14	14.6603025599495	0.0812426650153087	0.101214815880538	0.802675619261093	0.422162248340831	0.634531141330439	PCCB	protein_coding
ENSG00000114062.22	100.488080367443	-0.145181260271383	0.0614752525416159	-2.36162120965834	0.0181952227817182	0.0804016706960766	UBE3A	protein_coding
ENSG00000114098.18	101.631463775423	0.0518562329136305	0.0774449656945305	0.669588170755596	0.503120356955782	0.700610616943696	ARMC8	protein_coding
ENSG00000114107.9	66.0879720043218	-0.13934008425368	0.107201292098378	-1.29979855210894	0.193670021895123	0.3969217918087	CEP70	protein_coding
ENSG00000114113.6	0.225482640315573	-0.949444906585359	0.788625076171276	-1.20392431749045	0.228618831871748	NA	RBP2	protein_coding
ENSG00000114115.10	5.06911243463709	-0.52303609395245	0.189083568074626	-2.7661636559874	0.00567200618127805	0.0347218756772832	RBP1	protein_coding
ENSG00000114120.14	14.5550443649903	-0.201128033047615	0.0806756383260502	-2.49304544991335	0.0126652633087582	0.0622535151014672	SLC25A36	protein_coding
ENSG00000114124.3	0.438943987473662	-0.132806649093202	0.582777621639745	-0.227885636238961	0.819735149571948	NA	GRK7	protein_coding
ENSG00000114125.14	36.602598653273	0.0108351539258801	0.0616965116011697	0.175620203552556	0.860592328906155	0.928469742029418	RNF7	protein_coding
ENSG00000114126.18	50.403191539508	-0.221721664849881	0.0667623052742347	-3.32106064850713	0.000896760482976562	0.00869563381729755	TFDP2	protein_coding
ENSG00000114127.11	129.404724903117	-0.0168868310794327	0.0434526081278395	-0.388626409483889	0.697552527595751	0.836580329409201	XRN1	protein_coding
ENSG00000114166.8	94.2337863434972	-0.190597644420294	0.0720938377503857	-2.64374390887901	0.00819946662812557	0.0452970534456206	KAT2B	protein_coding
ENSG00000114200.10	0.458720289386672	0.447453810146656	0.464149866808465	0.964028737578635	0.335031518321466	NA	BCHE	protein_coding
ENSG00000114204.15	0.460484764911447	-0.134447885660766	0.467509945562181	-0.287582942217609	0.773666003659274	NA	SERPINI2	protein_coding
ENSG00000114209.15	115.713723190155	-0.145967282777537	0.0753058274833278	-1.93832652340024	0.0525833984581182	0.167794947676291	PDCD10	protein_coding
ENSG00000114248.10	0.318501082597923	-0.45684546074301	0.680642459093283	-0.671197417439395	0.502094773670044	NA	LRRC31	protein_coding
ENSG00000114251.15	0.900318589999757	-0.0795853167945802	0.41700066214434	-0.190851775595101	0.848641723089767	NA	WNT5A	protein_coding
ENSG00000114268.12	16.0954580976454	0.269615505682761	0.108061686021176	2.49501479765849	0.0125951877525172	0.0620829138675323	PFKFB4	protein_coding
ENSG00000114270.18	2.63762187891759	-0.195062326708766	0.315648490520282	-0.617973260024926	0.536592965311791	0.726408495840318	COL7A1	protein_coding
ENSG00000114279.15	3.13585640695923	-0.259331120131596	0.207689627843232	-1.24864743042125	0.211794056294278	0.419522508716242	FGF12	protein_coding
ENSG00000114302.16	41.5125913829253	0.00289852035906524	0.0554071350924973	0.0523131245502303	0.958279195758223	0.978344726887173	PRKAR2A	protein_coding
ENSG00000114315.4	6.6579209021762	-0.317154391562374	0.153037094652577	-2.07240206880805	0.0382279605999087	0.135564457248616	HES1	protein_coding
ENSG00000114316.13	121.645583093928	-0.231933361969903	0.0702564021635847	-3.30124166378276	0.000962579334899245	0.00919557931972116	USP4	protein_coding
ENSG00000114331.15	184.432422376895	-0.13831705293175	0.05331076513187	-2.59454263298618	0.00947168659553597	0.0504560163800814	ACAP2	protein_coding
ENSG00000114346.14	10.6114042596679	0.0302069011326589	0.117985436160505	0.256022286441914	0.797933628593661	0.893927558543341	ECT2	protein_coding
ENSG00000114349.10	0.401154596228734	-0.159539717411977	0.560587400109652	-0.284593833862072	0.775955335853365	NA	GNAT1	protein_coding
ENSG00000114353.17	584.57476445491	0.153775629467204	0.0388642692828695	3.9567353845756	7.59810168434347e-05	0.00131891399200538	GNAI2	protein_coding
ENSG00000114354.15	31.573367875477	0.0228747846142236	0.0721498309028536	0.317045574854132	0.751209020954907	0.86639522677971	TFG	protein_coding
ENSG00000114374.13	14.7277805959773	0.368608843930529	0.336898598091337	1.09412400650772	0.273900594925111	0.493316154230259	USP9Y	protein_coding
ENSG00000114378.17	2.54273938768459	-0.426741227372875	0.201952358376506	-2.11307870234072	0.034594032233909	0.126543607900995	HYAL1	protein_coding
ENSG00000114383.10	15.6940218116219	0.0267961049921565	0.100190978889012	0.267450276355122	0.789122493794282	0.888593310909558	TUSC2	protein_coding
ENSG00000114388.14	7.00172776610973	-0.172952751866555	0.124268885081268	-1.39176232049921	0.163994383490326	0.358278852540182	NPRL2	protein_coding
ENSG00000114391.13	382.222290011732	-0.239027057247227	0.0496904857341648	-4.81031838823189	1.50690067471282e-06	5.94421521769441e-05	RPL24	protein_coding
ENSG00000114395.11	1.05243027948546	0.239877129722635	0.337248016431419	0.711278104051994	0.476911917288311	NA	CYB561D2	protein_coding
ENSG00000114405.11	2.17409092212361	0.373517719572696	0.204324190801169	1.82806410786755	0.0675399308681445	0.199246446113378	C3orf14	protein_coding
ENSG00000114416.18	105.691390614272	-0.0592448703116952	0.0430351086677711	-1.37666366243112	0.168616258254038	0.364850248792212	FXR1	protein_coding
ENSG00000114423.23	29.9616320868361	-0.297371884371935	0.0752704418851482	-3.95071261605826	7.79188421064748e-05	0.00134589704760298	CBLB	protein_coding
ENSG00000114439.19	76.2992216837658	0.0144695042372349	0.0511958614951409	0.282630349693563	0.77746021278589	0.88180577691709	BBX	protein_coding
ENSG00000114446.5	19.2544041572586	0.0351738736412964	0.101768394546836	0.345626692824643	0.729623282932291	0.854236556576356	IFT57	protein_coding
ENSG00000114450.11	59.9742908737046	0.277705855474764	0.0620845178038715	4.47302911092992	7.71192737080451e-06	0.0002144526654816	GNB4	protein_coding
ENSG00000114455.13	0.952578126993031	0.36168360318858	0.480150201314846	0.753271793280819	0.451286605106186	NA	HHLA2	protein_coding
ENSG00000114473.14	6.17725421785849	-0.0213048876484318	0.132632711873055	-0.160630717321253	0.872384260122567	0.93482580426564	IQCG	protein_coding
ENSG00000114480.13	21.9575254520484	0.240853543564623	0.0963994681259711	2.49849452747898	0.0124722068231762	0.0615631635915162	GBE1	protein_coding
ENSG00000114487.10	30.7786861822709	0.0657544877793717	0.186094477465862	0.35333927516164	0.723834104666596	0.850895892502344	MORC1	protein_coding
ENSG00000114491.14	12.8069374529984	-0.15811112237154	0.0945381691327212	-1.67245805394823	0.0944340326185292	0.24927219950342	UMPS	protein_coding
ENSG00000114503.11	29.9687332809514	-0.222191793961889	0.0646310933144541	-3.43784674786242	0.000586359451266124	0.00636340477135253	NCBP2	protein_coding
ENSG00000114520.11	21.6744963192724	-0.0684593903322421	0.0829884199545299	-0.824927024393905	0.409413022609245	0.623983837258696	SNX4	protein_coding
ENSG00000114529.13	2.62589953103735	0.467885796109637	0.210690898005637	2.22072144804812	0.0263698338210608	0.104428393323284	C3orf52	protein_coding
ENSG00000114541.15	118.605525554165	0.00434297145180008	0.0949930319096854	0.0457188423665555	0.963534345475026	0.981283110704604	FRMD4B	protein_coding
ENSG00000114544.17	4.6375265655621	-0.323844049246645	0.147654203295713	-2.1932599412566	0.028288656052504	0.109739667664451	SLC41A3	protein_coding
ENSG00000114547.10	0.409547326525181	0.0734061539865886	0.639699524129327	0.114750990453681	0.908642496297689	NA	ROPN1B	protein_coding
ENSG00000114554.12	5.32827228861427	-0.443431937362118	0.189734377554635	-2.33711962522147	0.0194329648393321	0.0841236514299447	PLXNA1	protein_coding
ENSG00000114573.10	44.1670518738229	0.105444400919802	0.0568641597417094	1.85432091846174	0.0636932611359644	0.191323132512451	ATP6V1A	protein_coding
ENSG00000114626.18	67.9454908825661	0.20106879063078	0.0960003860681517	2.09445814611662	0.0362191877136028	0.130800824540296	ABTB1	protein_coding
ENSG00000114631.11	1.04234055036645	0.137906325103945	0.370751865291133	0.37196394142388	0.709919696725866	NA	PODXL2	protein_coding
ENSG00000114638.8	0.291214856035941	-0.101887887705278	0.712235812566631	-0.143053586898576	0.886247860129244	NA	UPK1B	protein_coding
ENSG00000114646.10	0.589575570982254	0.224431861100007	0.466436815682399	0.481162407327693	0.630401076531181	NA	CSPG5	protein_coding
ENSG00000114648.12	14.6252056944175	0.0689749944931302	0.085271287064561	0.808888863620734	0.418579075151349	0.631511168065148	KLHL18	protein_coding
ENSG00000114650.20	10.8726122308196	0.122941228267585	0.107160339011685	1.14726427147808	0.251272415634742	0.467181058223048	SCAP	protein_coding
ENSG00000114654.8	2.73900001433748	-0.307229572858315	0.228249042651311	-1.34602787065206	0.178293528440377	0.377674384008893	EFCC1	protein_coding
ENSG00000114656.12	2.15420409291194	0.488087034609339	0.246848241566782	1.97727572014036	0.0480104726026249	0.158377041756792	CFAP92	protein_coding
ENSG00000114670.14	5.33719651832233	0.0569544672430926	0.151682079353061	0.37548580218579	0.707299203541666	0.841513233574742	NEK11	protein_coding
ENSG00000114686.9	16.9271815630594	-0.148673282060203	0.0742406581051986	-2.00258572397801	0.0452217734537452	0.151925685313623	MRPL3	protein_coding
ENSG00000114698.15	8.800253564416	-0.17092902364729	0.115840897691124	-1.47554988828775	0.140064766223616	0.323614595603527	PLSCR4	protein_coding
ENSG00000114735.10	5.4454847226879	-0.104289253185212	0.185886464889833	-0.56103736895002	0.574772062688002	0.755056228552448	HEMK1	protein_coding
ENSG00000114737.16	29.4868670975498	-0.0518485687756639	0.0957894261519396	-0.541276536028336	0.588316990820486	0.765471648484396	CISH	protein_coding
ENSG00000114738.11	56.2010138268536	0.23035555110295	0.0679491022655103	3.39011912479489	0.000698622584267363	0.00729967035034716	MAPKAPK3	protein_coding
ENSG00000114739.14	5.08247103975597	-0.279160390096713	0.170331797957043	-1.63892117293986	0.10122967754244	0.261025205995949	ACVR2B	protein_coding
ENSG00000114742.14	28.1691378986896	-0.0260665087306304	0.0672081381705479	-0.387847505379241	0.69812888767101	0.836932215260713	WDR48	protein_coding
ENSG00000114744.9	17.0167740795475	-0.231869787415179	0.0865601903432832	-2.67871161668687	0.00739060152729732	0.042035729950521	COMMD2	protein_coding
ENSG00000114745.14	8.67649950259182	-0.0706478963455321	0.114340768704929	-0.617871448178276	0.536660081220028	0.726408495840318	GORASP1	protein_coding
ENSG00000114757.19	1.91578632111699	0.151259882832416	0.392062691816436	0.385805346924558	0.69964083504581	0.838029362551033	PEX5L	protein_coding
ENSG00000114767.7	5.26591325692261	0.0142792717037308	0.138410565056721	0.103166053096302	0.917831181819107	0.958796644073921	RRP9	protein_coding
ENSG00000114770.17	13.8610868584037	0.204206011677176	0.122771415785135	1.66330257227433	0.0962518840854707	0.252647702469582	ABCC5	protein_coding
ENSG00000114771.14	0.341770876606187	-0.559580868774883	0.521096964838593	-1.07385171385178	0.282889147788193	NA	AADAC	protein_coding
ENSG00000114779.20	26.8327409541447	-0.0691829376874339	0.0821823750375918	-0.841822077492751	0.399887552205803	0.615545423175062	ABHD14B	protein_coding
ENSG00000114784.4	97.1305014091354	-0.175888475112501	0.0820271713455272	-2.14427088277367	0.0320111884304604	0.120035545828827	EIF1B	protein_coding
ENSG00000114786.16	0.0101281240523395	-0.649943637964899	2.98613730698161	-0.217653634494746	0.827698991845858	NA	ABHD14A-ACY1	protein_coding
ENSG00000114790.13	1.56013850529134	0.275684050063926	0.295604120160937	0.932612339482395	0.351020159964708	NA	ARHGEF26	protein_coding
ENSG00000114796.16	40.511196618091	-0.147908893893143	0.0560337076300974	-2.63964138995679	0.00829937957227116	0.0456872549327338	KLHL24	protein_coding
ENSG00000114805.18	13.4085476139248	-0.44332135764104	0.230207693207259	-1.92574518889737	0.0541361984118251	0.171069899706854	PLCH1	protein_coding
ENSG00000114812.13	3.30360634950223	-0.408175328560132	0.23455840772759	-1.74018630376352	0.081826309782817	0.226432241926693	VIPR1	protein_coding
ENSG00000114841.18	12.0809067165703	-0.229709245606462	0.148962440128657	-1.5420615116674	0.123058646662724	0.297393670359772	DNAH1	protein_coding
ENSG00000114850.7	38.2695607435085	-0.0833921097926015	0.065622941437322	-1.2707767735808	0.203808073897935	0.409801407988098	SSR3	protein_coding
ENSG00000114853.15	20.9691705691315	-0.0729379242773612	0.106786875361514	-0.683023302540115	0.494592117952348	0.693446197324763	ZBTB47	protein_coding
ENSG00000114854.8	0.138388352758658	-0.512257604888853	0.831014923325861	-0.61642407435803	0.537614668374974	NA	TNNC1	protein_coding
ENSG00000114857.18	37.6871481654129	-0.136746971542949	0.0844039531222599	-1.62014889687536	0.105200295907934	0.267486466673025	NKTR	protein_coding
ENSG00000114859.16	1.69747525992717	0.293147362683406	0.299384622283968	0.979166399553261	0.327497767731936	NA	CLCN2	protein_coding
ENSG00000114861.23	29.4281040167036	-0.285977884065964	0.0877424871424241	-3.25928627486662	0.0011169290083226	0.0103463285381756	FOXP1	protein_coding
ENSG00000114867.22	109.918779206033	0.017650167539988	0.0510199705300394	0.345946251176213	0.729383108756482	0.854201233947734	EIF4G1	protein_coding
ENSG00000114902.14	26.4758083388473	0.12287932661487	0.0841082020634397	1.46096722555294	0.144024436001192	0.32950593028771	SPCS1	protein_coding
ENSG00000114904.13	52.4157620903215	0.160801135331744	0.0808151930652055	1.98973892448666	0.0466197024776735	0.155358443733737	NEK4	protein_coding
ENSG00000114923.17	1.35504163961143	-0.604947146119596	0.327647108483971	-1.84633750903128	0.0648432146871804	NA	SLC4A3	protein_coding
ENSG00000114933.16	43.8004876403474	-0.107631220388653	0.0555285272006673	-1.93830497249997	0.0525860261143171	0.167794947676291	INO80D	protein_coding
ENSG00000114942.14	471.878536643007	-0.216894179959976	0.058567454150537	-3.7033226577083	0.000212793953842758	0.00292005425885821	EEF1B2	protein_coding
ENSG00000114948.13	1.33104012960787	-0.429575392605907	0.32294431611763	-1.33018409418123	0.183457623479836	NA	ADAM23	protein_coding
ENSG00000114956.20	12.1877412816152	-0.0910557648132969	0.0881041055495982	-1.03350194914625	0.301369058836351	0.521069403255218	DGUOK	protein_coding
ENSG00000114978.18	295.473687340778	0.097433002770349	0.051568645212113	1.88938457408733	0.0588403163668738	0.18100647595619	MOB1A	protein_coding
ENSG00000114982.19	68.5734005528463	0.00368007256650742	0.0830603271876993	0.0443060205890017	0.964660472653047	0.981575756645659	KANSL3	protein_coding
ENSG00000114988.12	1.72797624250102	0.0422793607448129	0.216672878649401	0.195129916620645	0.845291242633852	NA	LMAN2L	protein_coding
ENSG00000114993.17	1.93841887671127	0.107250269791404	0.270391082660422	0.396648693944161	0.69162653925046	0.833763541136081	RTKN	protein_coding
ENSG00000114999.8	22.9516812835467	-0.0798558597477479	0.0755757540557977	-1.05663331772767	0.290678968600534	0.509963757377234	TTL	protein_coding
ENSG00000115008.6	0.388305652989948	-0.100653896115618	0.496120801532303	-0.20288182999935	0.839227396499835	NA	IL1A	protein_coding
ENSG00000115009.13	0.738325581340895	0.0776338811708167	0.63783959657122	0.121713800128036	0.903125683578143	NA	CCL20	protein_coding
ENSG00000115020.17	67.1221367834969	-0.0660578728236251	0.047339593019829	-1.39540432457786	0.162893947968053	0.356978731478679	PIKFYVE	protein_coding
ENSG00000115041.13	0.743223163669368	0.379168461522805	0.492177151873307	0.770390214335687	0.441068456411593	NA	KCNIP3	protein_coding
ENSG00000115042.10	4.05439009935731	-0.00471352251238962	0.157439394209336	-0.0299386474145243	0.97611598347392	0.987845254141797	FAHD2A	protein_coding
ENSG00000115053.17	494.560389994277	-0.150146089962241	0.0458888161932837	-3.27195387498831	0.0010680699952167	0.00999927129521873	NCL	protein_coding
ENSG00000115073.8	17.884276520809	0.0412766355674948	0.0878882954063216	0.469648835225059	0.638605928167334	0.798877545305245	ACTR1B	protein_coding
ENSG00000115084.15	13.2539140744871	-0.113236080960771	0.121051973043627	-0.935433583721609	0.349564896199887	0.568361680830729	SLC35F5	protein_coding
ENSG00000115085.14	29.7528009756325	-0.252143625949143	0.119907541754131	-2.10281707272559	0.03548176303508	0.12871876425347	ZAP70	protein_coding
ENSG00000115091.12	380.569532268134	0.0136821923530378	0.0355797853567355	0.384549603541879	0.700571138437607	0.838620584116514	ACTR3	protein_coding
ENSG00000115107.20	3.04650013850461	-0.0970424554237012	0.217090303154832	-0.447014233309578	0.654864783124883	0.809057498483057	STEAP3	protein_coding
ENSG00000115109.14	7.40938303519333	-0.254266748285893	0.124082115662514	-2.04918127748129	0.0404443921351864	0.141143289948912	EPB41L5	protein_coding
ENSG00000115112.8	1.87404856539146	-0.350534962045347	0.275011099070135	-1.27462114522131	0.202443369460985	0.408699286564205	TFCP2L1	protein_coding
ENSG00000115128.7	28.5999964464807	0.0708086132218005	0.069511328397425	1.01866292666655	0.308363018787038	0.528735271407371	SF3B6	protein_coding
ENSG00000115129.14	3.6357488755535	0.2717477696831	0.180075958678036	1.50907301384393	0.131280125024057	0.309999461192674	TP53I3	protein_coding
ENSG00000115137.12	3.0238230016487	-0.282415733950161	0.192636868621804	-1.46605235005463	0.142634025620544	0.327771170314074	DNAJC27	protein_coding
ENSG00000115138.11	2.30637215180655	0.626570435996535	0.276972112214724	2.26221488866281	0.0236841298756248	0.097421275876801	POMC	protein_coding
ENSG00000115145.10	23.4633582551558	0.00753514021683073	0.0655037190606141	0.11503377708765	0.908418349500041	0.954605337765358	STAM2	protein_coding
ENSG00000115155.19	3.76656117921828	0.468246918942458	0.330890907472274	1.41510965810293	0.157036346886612	0.348444676448855	OTOF	protein_coding
ENSG00000115159.16	37.8067047402404	-0.00411614085046614	0.104860378366634	-0.0392535380339221	0.968688249319877	0.983522001612577	GPD2	protein_coding
ENSG00000115163.15	2.37708849998564	0.70450310993013	0.231534179557564	3.042760733108	0.00234418640552695	0.0179789239174303	CENPA	protein_coding
ENSG00000115165.10	126.612741924287	-0.220187215356088	0.0550857146376874	-3.99717452708593	6.41030397788601e-05	0.00115262354368058	CYTIP	protein_coding
ENSG00000115170.16	45.7315348841087	0.265078168125274	0.130758885919775	2.02722871383218	0.0426390279293688	0.146264059004391	ACVR1	protein_coding
ENSG00000115183.15	11.2842480905555	-0.0129828784490587	0.111562022210697	-0.116373638553621	0.90735642680897	0.954028623965136	TANC1	protein_coding
ENSG00000115194.11	0.48043625113651	-0.0306351424589668	0.570746112419979	-0.0536756042526036	0.957193619761159	NA	SLC30A3	protein_coding
ENSG00000115204.15	9.58536923709309	0.243474694968175	0.108400944594528	2.24605694977002	0.0247003603538352	0.100004544993068	MPV17	protein_coding
ENSG00000115207.13	22.0728508356419	-0.0616753978495632	0.065051159239282	-0.948106053309495	0.343075466931277	0.562893887383564	GTF3C2	protein_coding
ENSG00000115211.16	13.6982699520176	0.0154004301232229	0.107049080976533	0.143863263306285	0.885608445489821	0.941412445494967	EIF2B4	protein_coding
ENSG00000115216.14	94.2641906862418	0.160155418873802	0.0454688281132177	3.52231243952481	0.000427799635880491	0.00494109299990511	NRBP1	protein_coding
ENSG00000115221.12	0.724237223325203	0.582419521643968	0.553846041179093	1.0515910168899	0.292987230986967	NA	ITGB6	protein_coding
ENSG00000115226.10	0.981185080074595	-0.0480258984048715	0.343761644478326	-0.139706971898372	0.888891517657245	NA	FNDC4	protein_coding
ENSG00000115232.14	71.3396499312535	-0.25840804315424	0.0758624489207116	-3.40627078127042	0.000658568256878142	0.00697430958900524	ITGA4	protein_coding
ENSG00000115233.12	21.1657110902329	-0.0405552777065303	0.0759193159325086	-0.534189187671073	0.593210648997547	0.768634170868477	PSMD14	protein_coding
ENSG00000115234.11	38.520025559437	0.167057503339446	0.0598481456881288	2.79135638069707	0.00524876453089404	0.0326866520209956	SNX17	protein_coding
ENSG00000115239.24	8.68819704664691	-0.0738432073433952	0.101573879115407	-0.726990127643896	0.467232003495352	0.670806754041694	ASB3	protein_coding
ENSG00000115241.11	59.1059549768798	-0.0801324303870161	0.0612270229515565	-1.30877554589609	0.190610392771229	0.393157144054371	PPM1G	protein_coding
ENSG00000115252.18	1.67391097213584	-0.564643030489106	0.320319521845884	-1.76274935487939	0.0779427725819401	NA	PDE1A	protein_coding
ENSG00000115255.12	1.40536559416584	-0.215059760142312	0.277692064373762	-0.774454108464729	0.438662296615321	NA	REEP6	protein_coding
ENSG00000115257.15	0.525605154227824	-0.204561476038416	0.429918637580742	-0.475814394066592	0.634206614220394	NA	PCSK4	protein_coding
ENSG00000115263.15	1.56483199093004	-0.874636470548359	0.35196437435109	-2.48501420679553	0.0129546264578891	NA	GCG	protein_coding
ENSG00000115266.12	1.31752894308186	-0.0415964908982271	0.331898820303857	-0.125328830214416	0.900263228911655	NA	APC2	protein_coding
ENSG00000115267.9	35.6337686172957	0.284920808545382	0.10672419208744	2.66969281259065	0.00759206695120688	0.042794324370862	IFIH1	protein_coding
ENSG00000115268.10	512.747269257461	-0.183050186276724	0.0536495092265219	-3.41196385420487	0.000644966649313031	0.00687197773619339	RPS15	protein_coding
ENSG00000115271.11	73.5086142243309	0.549836102944315	0.12088934224733	4.54825952993766	5.40914039900878e-06	0.000162942064479517	GCA	protein_coding
ENSG00000115274.15	0.792556048642552	0.00875712889329969	0.379463688746313	0.0230776465654245	0.981588336394081	NA	INO80B	protein_coding
ENSG00000115275.14	3.23006755801765	0.0519262825259144	0.18345431031425	0.283047492517165	0.777140431148778	0.881675801795305	MOGS	protein_coding
ENSG00000115282.21	11.6646942671079	-0.0358867817531627	0.103902315669579	-0.345389624108925	0.729801476557357	0.854236556576356	TTC31	protein_coding
ENSG00000115286.20	18.6684486546256	-0.0409663349447932	0.0891745178488505	-0.459395082059547	0.64595047924172	0.803038412887809	NDUFS7	protein_coding
ENSG00000115289.14	6.87706107673238	-0.098790001083634	0.130697161144802	-0.755869524772483	0.449727427280503	0.656833744896836	PCGF1	protein_coding
ENSG00000115290.10	12.1827722581201	-0.133886876217187	0.193960626646822	-0.690278632997911	0.490018982123149	0.689650888550349	GRB14	protein_coding
ENSG00000115295.20	13.5836555090281	-0.0208595801787162	0.0946926119688665	-0.220287303782205	0.825647407432466	0.908169236033942	CLIP4	protein_coding
ENSG00000115297.11	0.552935514540074	-0.408894781152945	0.534887285307843	-0.764450366244198	0.444598903974639	NA	TLX2	protein_coding
ENSG00000115306.16	905.325024355266	-0.433887647468829	0.0779072703494114	-5.56928314293207	2.55789526915165e-08	2.36319232004583e-06	SPTBN1	protein_coding
ENSG00000115307.17	15.3119086037962	0.204478522733829	0.0918665723261347	2.22582074802912	0.0260261904930509	0.103595746341812	AUP1	protein_coding
ENSG00000115310.18	64.7946701264431	0.151270376691492	0.0790318762278347	1.91404258523999	0.0556147146709582	0.174329785295595	RTN4	protein_coding
ENSG00000115317.12	7.74709234217394	0.265274703183661	0.120592806274581	2.19975561875267	0.0278242383391214	0.108327080398193	HTRA2	protein_coding
ENSG00000115318.12	7.95507571274163	0.607015172354823	0.183635568697452	3.30554247556969	0.000947927350569509	0.00907757286614622	LOXL3	protein_coding
ENSG00000115325.14	17.9400200083526	0.272564404960063	0.0928724371339305	2.93482558842512	0.00333735218212525	0.0233711687853611	DOK1	protein_coding
ENSG00000115339.14	4.64578563867616	0.169370728541386	0.149965571395527	1.12939741412166	0.25873022320801	0.476071955928718	GALNT3	protein_coding
ENSG00000115350.12	17.4382086231176	0.0975015461623865	0.0941847310288741	1.03521605994177	0.300568020249438	0.520260903286436	POLE4	protein_coding
ENSG00000115353.11	0.646364139553812	0.655272563517305	0.402120309975826	1.62954356510045	0.103198000232658	NA	TACR1	protein_coding
ENSG00000115355.17	63.9518296646479	-0.0943731475626376	0.0523001351738204	-1.80445322462335	0.0711602856619029	0.205957108728381	CCDC88A	protein_coding
ENSG00000115361.8	0.600880463847576	0.322781054661997	0.576402648392931	0.559992317110173	0.575484678143768	NA	ACADL	protein_coding
ENSG00000115363.14	1.22662641356557	-0.214493397948949	0.343885036607871	-0.623735769560493	0.532801127941507	NA	EVA1A	protein_coding
ENSG00000115364.14	23.4089065351826	0.0387751904174171	0.0789508688999622	0.491130635516484	0.623334054922486	0.788519791493386	MRPL19	protein_coding
ENSG00000115365.12	13.5607418891093	-0.0952685118747168	0.0880408763778314	-1.08209408849893	0.279210722293586	0.499166922109335	LANCL1	protein_coding
ENSG00000115368.10	12.8796346064701	-0.0457968249589781	0.0900617612183908	-0.508504656575895	0.611099474288425	0.780822397350662	WDR75	protein_coding
ENSG00000115380.20	3.35434741003067	-0.479005161688768	0.239422574117503	-2.00066833068833	0.0454281444724638	0.152327467246134	EFEMP1	protein_coding
ENSG00000115386.6	0.314684899868455	0.0296177128735414	0.739146410794831	0.0400701571988861	0.968037193791014	NA	REG1A	protein_coding
ENSG00000115392.12	61.5486049427553	-0.242708929574966	0.107557462749108	-2.25655127381645	0.0240361279877796	0.098150434816048	FANCL	protein_coding
ENSG00000115414.21	9.84767300859217	-0.603750647370983	0.154195287936025	-3.91549349822853	9.02194761117537e-05	0.00151730790782917	FN1	protein_coding
ENSG00000115415.20	245.36709935663	0.840333489909722	0.0927003096542624	9.06505591021058	1.24540365071316e-19	4.37230086674121e-16	STAT1	protein_coding
ENSG00000115419.13	121.815521520477	0.00820856751317758	0.074497509768218	0.110185797333584	0.912262025771636	0.956138016129843	GLS	protein_coding
ENSG00000115421.13	21.8413858451591	-0.172144931632184	0.0700850367936861	-2.45622945364127	0.0140403477682781	0.0669275640563235	PAPOLG	protein_coding
ENSG00000115423.19	3.1055794676501	-0.132823676127223	0.273484956884109	-0.485670867021427	0.627200542311068	0.790644274297516	DNAH6	protein_coding
ENSG00000115425.14	4.72495078621431	-0.0475779562522183	0.145647419661692	-0.326665287738924	0.743921057465587	0.86234000734758	PECR	protein_coding
ENSG00000115446.12	2.99439203289145	0.402201662090652	0.179903638259036	2.23565051814871	0.0253746726718541	0.101752292498814	UNC50	protein_coding
ENSG00000115457.10	16.9685525437135	0.781997631863558	0.260688519658545	2.99973943190071	0.00270210656281422	0.0198772563968571	IGFBP2	protein_coding
ENSG00000115459.18	9.01177090261767	-0.0782183296683224	0.11391973903749	-0.686609101541053	0.492329091467215	0.691753852125565	ELMOD3	protein_coding
ENSG00000115461.5	124.529047285524	-0.659788727283803	0.135911847151562	-4.85453432582693	1.20669967584811e-06	4.96940866508357e-05	IGFBP5	protein_coding
ENSG00000115464.15	181.858665651197	-0.143623369006245	0.0444826460541144	-3.22875057458414	0.0012433228319142	0.0112936497597485	USP34	protein_coding
ENSG00000115468.12	3.33145822214666	0.0423327195815535	0.24538246382852	0.172517297776979	0.86303086357361	0.929455539464972	EFHD1	protein_coding
ENSG00000115474.7	0.655073279997676	0.280165131816649	0.52667840043734	0.531947259625621	0.594762523974039	NA	KCNJ13	protein_coding
ENSG00000115484.15	71.7635389262309	0.0302484790706253	0.0481162880802493	0.628653628064083	0.529575842979611	0.721532314248828	CCT4	protein_coding
ENSG00000115486.12	3.72863246520979	-0.0239951698703044	0.166665353514366	-0.143972153566014	0.885522458751648	0.941412445494967	GGCX	protein_coding
ENSG00000115488.3	0.131221505126706	-0.7286604095761	1.1291566586939	-0.645313831314554	0.518723831252799	NA	NEU2	protein_coding
ENSG00000115504.15	69.6599087458112	-0.0323442298844798	0.0799256401052622	-0.404679022174641	0.685713464072081	0.829596579572833	EHBP1	protein_coding
ENSG00000115507.10	0.642009045548652	-0.230067487144202	0.437941465883484	-0.525338441474304	0.599347938657702	NA	OTX1	protein_coding
ENSG00000115514.12	17.5219084377187	0.020413766105139	0.0807980159885518	0.252651823876857	0.800537279176154	0.895981277592144	TXNDC9	protein_coding
ENSG00000115520.8	27.7980767451256	-0.0924332419176831	0.0670474062353397	-1.37862517146805	0.168010351505266	0.364100210831551	COQ10B	protein_coding
ENSG00000115523.17	70.0852859692949	0.0775930576811964	0.144030821580653	0.53872537023436	0.5900763653578	0.766284603264519	GNLY	protein_coding
ENSG00000115524.17	180.474259080178	-0.0351598667878169	0.0394484485934217	-0.891286426753929	0.372775528517251	0.590045846141542	SF3B1	protein_coding
ENSG00000115525.18	13.311214106512	-0.0528175656568867	0.107956653697687	-0.489247895778545	0.624666204419059	0.789471924223778	ST3GAL5	protein_coding
ENSG00000115526.11	1.44267720589194	0.180235761890538	0.317522942802157	0.56763067355054	0.570285774620659	NA	CHST10	protein_coding
ENSG00000115539.14	22.0885400916042	-0.240978776257645	0.0841451802440022	-2.86384526789129	0.00418532405214399	0.0275161543371995	PDCL3	protein_coding
ENSG00000115540.15	6.21638948659482	-0.271072479988276	0.125962381747687	-2.15201138806073	0.0313964574456542	0.118521626857345	MOB4	protein_coding
ENSG00000115541.11	16.3775269071623	-0.0976708304158784	0.0915136691555272	-1.06728132875852	0.285844816774593	0.504984119004354	HSPE1	protein_coding
ENSG00000115548.17	49.2754721208427	-0.155722980072538	0.0549562321102327	-2.83358181762142	0.00460295231864673	0.0295831850850142	KDM3A	protein_coding
ENSG00000115556.14	2.14926766072424	0.196989351273054	0.290546198880193	0.677996656064609	0.497773813428249	0.696098972324231	PLCD4	protein_coding
ENSG00000115561.16	64.4317069750771	-0.0550618592386472	0.0580837400188152	-0.947973722436104	0.34314283183969	0.562938643402426	CHMP3	protein_coding
ENSG00000115568.16	19.555496991925	-0.176315276142961	0.0743201228992581	-2.37237600349448	0.0176740943611922	0.0787428004804006	ZNF142	protein_coding
ENSG00000115590.14	3.45604064066123	0.00347616774260471	0.231189575023103	0.015036005590898	0.988003455317311	0.992911320531481	IL1R2	protein_coding
ENSG00000115592.11	0.54004128608479	-0.361041924715854	0.460130520074259	-0.784651113031116	0.432658153089752	NA	PRKAG3	protein_coding
ENSG00000115593.15	0.562511488942928	-0.0254726698816216	0.550050888744977	-0.0463096604384029	0.963063439655189	NA	SMYD1	protein_coding
ENSG00000115594.12	19.571813658486	0.104505894913449	0.115839804564255	0.902158764049711	0.366972536343163	0.584616599871474	IL1R1	protein_coding
ENSG00000115596.4	0.35095236694837	-0.584660173602806	0.626411358663569	-0.93334861431977	0.350640002393191	NA	WNT6	protein_coding
ENSG00000115598.10	0.49276475734143	0.0598186147425291	0.680068816814085	0.0879596494701243	0.929908746847081	NA	IL1RL2	protein_coding
ENSG00000115602.17	1.37672380433062	0.00746621637371022	0.316117566182808	0.0236184798708483	0.981156931457328	NA	IL1RL1	protein_coding
ENSG00000115604.12	2.97321222165834	0.117165177847868	0.205327968145412	0.570624542317064	0.56825417854015	0.750281443140215	IL18R1	protein_coding
ENSG00000115607.9	7.67369986094487	0.333492076755554	0.165514830958562	2.01487730630644	0.0439175063620864	0.149077481712057	IL18RAP	protein_coding
ENSG00000115616.3	0.945436610351863	-0.0291882812406765	0.445179970329448	-0.0655651268835751	0.947724054062492	NA	SLC9A2	protein_coding
ENSG00000115641.19	13.4468137602453	0.152536776763357	0.164227405676545	0.928814384754918	0.352985288347548	0.571870374280644	FHL2	protein_coding
ENSG00000115648.14	1.91267098235987	-0.0501592346916595	0.320309384550256	-0.156596207014314	0.875563092028113	0.936574843709843	MLPH	protein_coding
ENSG00000115649.16	26.9247145206517	-0.00634198418513556	0.0717145502006496	-0.0884337162736344	0.929531964550474	0.964775859436978	CNPPD1	protein_coding
ENSG00000115652.15	379.947729465131	-0.0956231039598912	0.0961861449003926	-0.994146340503776	0.320151627480893	0.540696248311987	UXS1	protein_coding
ENSG00000115657.14	0.639710809942744	0.347627486760762	0.340516393858126	1.02088326151368	0.307309750388158	NA	ABCB6	protein_coding
ENSG00000115661.14	9.98670010768847	0.169520961925612	0.0976662297882736	1.73571727190769	0.0826138379968591	0.228105805542645	STK16	protein_coding
ENSG00000115665.9	0.352900535160236	-0.651237184094052	0.635518317385833	-1.02473393178166	0.305488747854869	NA	SLC5A7	protein_coding
ENSG00000115677.18	247.606887630001	0.237791417689974	0.0442285780828092	5.37642013371438	7.59813794037678e-08	5.73659414498447e-06	HDLBP	protein_coding
ENSG00000115685.15	46.3478764757921	0.042172133574722	0.0592482508408185	0.711786980649021	0.476596695995895	0.678104509416839	PPP1R7	protein_coding
ENSG00000115687.14	7.97480267869321	-0.30405805250652	0.125651922655314	-2.41984401098745	0.0155271661919716	0.0717027276665099	PASK	protein_coding
ENSG00000115694.15	22.6071434703626	0.0438407371985904	0.0727007524299389	0.603030033847853	0.546488709444702	0.733730984208363	STK25	protein_coding
ENSG00000115705.22	4.39969671521051	-0.0926662318248665	0.201150932636176	-0.460680100312899	0.645028134091824	0.802314445265854	TPO	protein_coding
ENSG00000115718.18	0.582148374850707	-0.127435745683219	0.394630620798299	-0.322924119333237	0.746752709492835	NA	PROC	protein_coding
ENSG00000115738.10	42.5220932414363	-0.173198135056384	0.0830864535970998	-2.08455322808999	0.0371098738289669	0.132697298637465	ID2	protein_coding
ENSG00000115750.17	8.29792383154601	-0.174942217316145	0.109612038677839	-1.59601280503794	0.110485934462056	0.275979007052767	TAF1B	protein_coding
ENSG00000115756.13	52.6516938793813	0.289127747022935	0.0913195084005573	3.16611151425308	0.00154491554891976	0.0133591435058375	HPCAL1	protein_coding
ENSG00000115758.13	256.788936070937	0.028266437079816	0.0957910336609739	0.295084372717569	0.767929427253435	0.87561163908087	ODC1	protein_coding
ENSG00000115760.14	147.43270124178	0.0238931613279097	0.0500436843550918	0.477446088069225	0.633044502139603	0.795274388672846	BIRC6	protein_coding
ENSG00000115761.16	24.6009823556404	-0.0813078441501809	0.0748064211234215	-1.08690995945432	0.277076604371124	0.497132929811097	NOL10	protein_coding
ENSG00000115762.16	66.4582726822685	0.200828768876544	0.054087967246907	3.71300270834319	0.000204814694462873	0.00285338566899021	PLEKHB2	protein_coding
ENSG00000115806.13	24.7521107759023	0.00722303103033257	0.0658260174977597	0.109729120868939	0.912624204749168	0.956138016129843	GORASP2	protein_coding
ENSG00000115808.12	70.907116919154	0.0334626267271313	0.0494391128604671	0.676845210017694	0.49850417003755	0.6967052209233	STRN	protein_coding
ENSG00000115816.15	31.7469304972643	-0.178177784042981	0.0682116528351193	-2.61213116289193	0.0089979725449173	0.0486800188549245	CEBPZ	protein_coding
ENSG00000115825.11	58.6673424010832	-0.142884808947171	0.0609461992456158	-2.34444166684356	0.0190555910744754	0.0830532791616568	PRKD3	protein_coding
ENSG00000115827.14	19.2986933144629	-0.00518088262380804	0.0827808413755171	-0.0625855274930838	0.950096554210625	0.974452666577549	DCAF17	protein_coding
ENSG00000115828.17	4.72034139544547	0.178900978748245	0.183498837433568	0.974943390652335	0.329588341091973	0.550181516388883	QPCT	protein_coding
ENSG00000115839.18	52.2548392491288	0.0120540527790616	0.0547186784129412	0.220291372684373	0.825644238742709	0.908169236033942	RAB3GAP1	protein_coding
ENSG00000115840.14	8.94397861257247	-0.158319600571465	0.109087443633049	-1.45130910853521	0.146693806094396	0.332905804619198	SLC25A12	protein_coding
ENSG00000115841.21	9.73891479937805	-0.0296888872345224	0.137051145101919	-0.216626334733971	0.828499560879082	0.909842011532311	RMDN2	protein_coding
ENSG00000115844.11	0.312826601761738	-0.657262718469035	0.553708815995452	-1.1870186991468	0.235220244806396	NA	DLX2	protein_coding
ENSG00000115850.10	5.24087767313657	0.00996489688035608	0.429202578484932	0.0232172344246667	0.981476991229995	0.989756433456638	LCT	protein_coding
ENSG00000115866.11	66.4537717619832	-0.0743062356783701	0.0476896101681273	-1.55812210283136	0.119204306086138	0.290925629191457	DARS1	protein_coding
ENSG00000115875.19	46.552609424141	-0.0155992514217295	0.057864754233838	-0.269581226573453	0.787482444810525	0.88809958018585	SRSF7	protein_coding
ENSG00000115884.11	1.37081766094448	-0.728989957285357	0.385978789182091	-1.88867880235109	0.0589348806839105	NA	SDC1	protein_coding
ENSG00000115896.16	6.69840389009624	-0.543015261403118	0.137614972900614	-3.94590246945939	7.94999713875701e-05	0.0013644385175632	PLCL1	protein_coding
ENSG00000115902.11	4.9026927534113	0.0992408033791635	0.154020889900429	0.644333398172939	0.519359262775975	0.714055426587333	SLC1A4	protein_coding
ENSG00000115904.14	70.8318207055465	0.0866292771012046	0.0486187584602163	1.78180767762903	0.0747805998190189	0.213216345849371	SOS1	protein_coding
ENSG00000115919.15	20.7355494007618	0.179494969321625	0.105529595100908	1.7008969772886	0.0889623343386165	0.239283290771345	KYNU	protein_coding
ENSG00000115934.11	0.212143921911953	-0.273663082769573	0.859063663383467	-0.318559723142912	0.750060399607488	NA	RP11-153K16.2	lncRNA
ENSG00000115935.18	680.589904113969	0.222858995325149	0.0723599395843378	3.07986707293198	0.00207093000244472	0.0165898859237486	WIPF1	protein_coding
ENSG00000115942.9	20.4394370368706	-0.0911996613690222	0.0795723169292745	-1.14612298458121	0.2517442685363	0.467748711703528	ORC2	protein_coding
ENSG00000115944.15	31.7171612047041	0.122708619828306	0.0667795812240126	1.83751706104115	0.0661336001772453	0.196553258685514	COX7A2L	protein_coding
ENSG00000115946.8	9.06340880629747	0.024630706246582	0.116588669360082	0.211261577834038	0.832683162710556	0.911905923258546	PNO1	protein_coding
ENSG00000115947.14	121.522880286839	-0.376782537993695	0.0981036059762922	-3.84065941556469	0.000122704257785599	0.00192744506944425	ORC4	protein_coding
ENSG00000115956.10	413.080721873691	0.257740174929358	0.065323127249931	3.94561904458777	7.95940750610829e-05	0.0013644385175632	PLEK	protein_coding
ENSG00000115963.14	3.02279997151787	-0.296542723747998	0.200137258656415	-1.4816967402211	0.138421004856473	0.321456287613603	RND3	protein_coding
ENSG00000115966.17	58.1204046805033	0.0875368945934223	0.0658999839764804	1.32832952773804	0.184069269151454	0.385631022929117	ATF2	protein_coding
ENSG00000115970.19	16.2418958371136	-0.162460699732349	0.084110333045956	-1.93151892102941	0.053418911734043	0.169528085306478	THADA	protein_coding
ENSG00000115977.21	66.0752453599577	-0.0642313153687879	0.0519526874520725	-1.23634249773975	0.216331280529388	0.424657642614568	AAK1	protein_coding
ENSG00000115993.13	1816.04239001534	-0.408340716733578	0.150762758062937	-2.70849858400119	0.00675884005383765	0.0394982900025144	TRAK2	protein_coding
ENSG00000115998.8	8.14225457379145	0.0417621982791931	0.106650266712131	0.391580814250725	0.695367966093273	0.835884834628041	C2orf42	protein_coding
ENSG00000116001.17	41.501796311246	0.132530371784175	0.0950442633208731	1.3944068495407	0.163194780883128	0.357492772308638	TIA1	protein_coding
ENSG00000116005.12	4.52461690677669	-0.177998472404282	0.146530656505341	-1.21475243917845	0.224460525537852	0.434412783920625	PCYOX1	protein_coding
ENSG00000116014.10	0.258878997582185	-0.314363051337029	0.767772234624134	-0.409448319645119	0.682210685771442	NA	KISS1R	protein_coding
ENSG00000116016.14	151.137720061297	-0.496770730079849	0.081197906658977	-6.11802385702178	9.47428855902468e-10	1.76651992217685e-07	EPAS1	protein_coding
ENSG00000116017.11	24.0858105942947	0.203365273859428	0.0834087895928616	2.43817557900196	0.0147616021709434	0.0691913148486509	ARID3A	protein_coding
ENSG00000116030.17	51.2989528401994	0.0112690606251196	0.056021528451089	0.201155893755351	0.840576678192606	0.916570437835849	SUMO1	protein_coding
ENSG00000116031.9	0.369780940845832	-0.600966720382679	0.504565678543186	-1.19105746969914	0.233631024579767	NA	CD207	protein_coding
ENSG00000116032.5	0.328868669774098	-0.929373465331421	0.608499467685863	-1.52732009588414	0.126681434751055	NA	GRIN3B	protein_coding
ENSG00000116035.4	0.157311802378155	-0.307954246004843	0.928246293137485	-0.331759198266178	0.740071095978247	NA	VAX2	protein_coding
ENSG00000116039.13	0.159380924901893	-0.646890813440618	1.16860321067482	-0.553558990366853	0.579880698539085	NA	ATP6V1B1	protein_coding
ENSG00000116044.16	64.9509703852079	0.0875889836904428	0.0527072252579986	1.66180221519346	0.0965524379520856	0.253010988274144	NFE2L2	protein_coding
ENSG00000116062.17	31.5007571355922	0.0671566909182931	0.0715299318999917	0.938861384800241	0.347801917441527	0.566939369485133	MSH6	protein_coding
ENSG00000116095.11	18.8860849638759	-0.0898450993669604	0.0695408260598223	-1.29197630309527	0.196365351172191	0.400516866595654	PLEKHA3	protein_coding
ENSG00000116096.6	1.86901161651337	-0.0895158911379757	0.240543922588211	-0.372139483611974	0.709789000360681	0.842991961293083	SPR	protein_coding
ENSG00000116106.12	2.4873146586674	-0.0609358931616462	0.232739501009003	-0.261820159008114	0.793460096419434	0.891048391364903	EPHA4	protein_coding
ENSG00000116117.18	14.6627579825939	-0.383695084770032	0.144144870419972	-2.66187123865124	0.00777075979813137	0.0434586936858458	PARD3B	protein_coding
ENSG00000116120.11	12.6902479189868	-0.0367690567406048	0.0841278633541436	-0.437061578347976	0.662066690594805	0.813421044271466	FARSB	protein_coding
ENSG00000116127.20	48.4350623977431	-0.109878956624183	0.0569657208391901	-1.92886098877539	0.0537481219727273	0.17032308645829	ALMS1	protein_coding
ENSG00000116128.12	7.06420603254955	-0.290038869429385	0.136825780218561	-2.11976769996185	0.0340256404962893	0.125161764570369	BCL9	protein_coding
ENSG00000116132.12	1.80823144891475	-0.127101091384321	0.365497519020156	-0.347748164543113	0.728029321394959	NA	PRRX1	protein_coding
ENSG00000116133.13	4.67196217863293	-0.100567362145446	0.188803646475475	-0.532655825365691	0.594271850438886	0.769576037910722	DHCR24	protein_coding
ENSG00000116138.13	51.5439530949631	0.0714591057347201	0.107846048077899	0.662602914138346	0.507584903319313	0.704418894882213	DNAJC16	protein_coding
ENSG00000116141.17	1.95140897708526	-0.0932946846408247	0.321936073159698	-0.289792578151208	0.771974926132676	0.878169153973133	MARK1	protein_coding
ENSG00000116147.17	2.41274461869467	0.107783156103145	0.33887524314897	0.318061464453935	0.750438313820036	0.865861904607244	TNR	protein_coding
ENSG00000116151.14	3.11393141364216	-0.202647641865704	0.221554302836169	-0.914663535176539	0.360368293075589	0.578575893773317	MORN1	protein_coding
ENSG00000116157.6	2.41446643162153	0.154232496990982	0.21876089443408	0.705027730801577	0.480792978951219	0.681515676129199	GPX7	protein_coding
ENSG00000116161.18	40.1453404051803	0.092276327148352	0.0691484068258088	1.33446786967637	0.182050570087973	0.382543192540087	CACYBP	protein_coding
ENSG00000116171.19	65.1950787888791	0.0679719580236446	0.06587010598207	1.0319090429602	0.302114729289213	0.522101543614129	SCP2	protein_coding
ENSG00000116176.6	0.154858758961829	-0.261269906113355	1.00275583867134	-0.260551867201832	0.794438112153435	NA	TPSG1	protein_coding
ENSG00000116183.11	2.20199088796498	-0.18006291499584	0.365094020644218	-0.493196012024831	0.62187409544188	0.787612497792665	PAPPA2	protein_coding
ENSG00000116191.18	40.5068495157613	-0.51110618773222	0.133735386368443	-3.82177224451362	0.00013249603294859	0.00205368851070314	RALGPS2	protein_coding
ENSG00000116194.13	0.518721779143239	-0.0142573833467166	0.475521241199715	-0.0299826424383187	0.97608089627506	NA	ANGPTL1	protein_coding
ENSG00000116198.14	25.8916981623835	-0.151954456058952	0.0709638722311615	-2.14129318597452	0.0322504022860923	0.120674766667624	CEP104	protein_coding
ENSG00000116199.12	42.30602980922	0.114217912081415	0.0938073289575532	1.21757983465341	0.22338368133242	0.432985098267933	FAM20B	protein_coding
ENSG00000116205.14	15.1374480219338	-0.384877738970702	0.100781191746604	-3.81894411348504	0.000134024119341074	0.00206299373175563	TCEANC2	protein_coding
ENSG00000116209.12	31.199410500917	-0.0428057384035162	0.0714533968661492	-0.599072126461707	0.549124788159683	0.735807749625183	TMEM59	protein_coding
ENSG00000116212.15	5.57159840454788	0.196650177057364	0.142681055080867	1.37825009035649	0.168126086818516	0.364294805923842	LRRC42	protein_coding
ENSG00000116213.16	5.69453144472935	-0.0831998700294334	0.130317505435746	-0.638439707322787	0.523187490158799	0.716710328750813	WRAP73	protein_coding
ENSG00000116218.13	0.3369797503589	-0.0669466820839871	0.765168767291593	-0.087492700886045	0.930279887032946	NA	NPHS2	protein_coding
ENSG00000116221.15	17.3638147983891	0.214531435973632	0.087844989347408	2.44215905275151	0.01459971280473	0.0686759869644911	MRPL37	protein_coding
ENSG00000116237.16	8.5600244316985	0.139045325776168	0.114454521153732	1.21485219084886	0.224422471008392	0.434399002118656	ICMT	protein_coding
ENSG00000116251.11	168.724368645464	-0.242077965853832	0.0674530802469992	-3.58883486072678	0.000332159152421949	0.00405609650214037	RPL22	protein_coding
ENSG00000116254.18	1.9731080813628	-0.345359515563913	0.348060055402271	-0.992241167015742	0.321079895107823	0.541716938593206	CHD5	protein_coding
ENSG00000116260.17	7.49188339957372	0.624066948716763	0.187832750525943	3.32246079008766	0.000892272106866138	0.00866540608348629	QSOX1	protein_coding
ENSG00000116266.11	44.9538538653225	0.032351518598857	0.0659199554907326	0.490769727588866	0.623589323307137	0.788519791493386	STXBP3	protein_coding
ENSG00000116273.6	3.76461827899024	-0.137718627187436	0.139914836779658	-0.984303240151144	0.324966436861669	0.545677827675285	PHF13	protein_coding
ENSG00000116285.13	3.36322737129948	-0.901617729615782	0.256664622436748	-3.5128243271547	0.000443370517496008	0.00507437015256433	ERRFI1	protein_coding
ENSG00000116288.13	128.678968634866	0.312925830950577	0.0775857947088265	4.03328769299797	5.50018737315453e-05	0.00102168163070382	PARK7	protein_coding
ENSG00000116299.17	2.39351281909683	0.295860115717384	0.253595005063418	1.16666381360073	0.243346161781818	0.458066086254183	ELAPOR1	protein_coding
ENSG00000116329.11	1.19494417150564	-0.133433728131863	0.396922467545216	-0.33617076140106	0.736742100161381	NA	OPRD1	protein_coding
ENSG00000116337.20	45.250657792018	-0.0222421465053062	0.0760834839316594	-0.292338696336314	0.770027674972719	0.876936066794411	AMPD2	protein_coding
ENSG00000116350.17	154.204746718481	-0.0547827322099338	0.0400377182466561	-1.3682780789964	0.171225049694804	0.368394878637067	SRSF4	protein_coding
ENSG00000116353.16	3.22598371147846	-0.0270688149198564	0.212870011377705	-0.127161241476268	0.89881278111489	0.94866801091292	MECR	protein_coding
ENSG00000116396.15	6.13955413258338	-0.234991692844459	0.172567192979593	-1.36174025193913	0.173279873346249	0.371110151197404	KCNC4	protein_coding
ENSG00000116406.19	18.270301642441	0.0175625800922149	0.0810785573687772	0.216611896685992	0.828510813641756	0.909842011532311	EDEM3	protein_coding
ENSG00000116455.14	5.67851321528602	-0.0620262300928415	0.135871034567105	-0.456508116615595	0.648024635545308	0.804038324088144	WDR77	protein_coding
ENSG00000116459.11	56.8144524604313	-0.000912299801630175	0.0441776240160926	-0.0206507213085487	0.983524279324925	0.99097028423667	ATP5PB	protein_coding
ENSG00000116473.14	151.064184993252	-0.0286482530687216	0.0431565146934587	-0.663822212525977	0.506804107218877	0.703743207571252	RAP1A	protein_coding
ENSG00000116478.12	52.3720553154805	-0.0754643816952497	0.0516450183170751	-1.46121318482134	0.143956945807887	0.32950593028771	HDAC1	protein_coding
ENSG00000116489.13	158.550150435853	0.176351967128517	0.0478950523829354	3.68204978081095	0.00023136621788237	0.00308847509289175	CAPZA1	protein_coding
ENSG00000116497.18	9.88676892883102	-0.141570872339729	0.109433950207601	-1.29366501045756	0.195781156223893	0.399847989652723	S100PBP	protein_coding
ENSG00000116514.17	45.3674867755699	0.0959507454470906	0.0586143351859279	1.6369842828163	0.101633753663134	0.261543485924756	RNF19B	protein_coding
ENSG00000116521.11	4.88839386390404	0.0397034330517219	0.136860652819381	0.290101152039072	0.77173885447977	0.878101501657706	SCAMP3	protein_coding
ENSG00000116525.14	6.82923057717963	-0.0876192684294301	0.119126965560275	-0.735511628432247	0.462027960667157	0.665896275770141	TRIM62	protein_coding
ENSG00000116539.14	203.329694407951	0.100273887847708	0.0579323827852791	1.73087801721127	0.0834735231663989	0.229756700475449	ASH1L	protein_coding
ENSG00000116544.12	1.85411071650346	0.381922865295375	0.264929326475384	1.44160282433233	0.149414451232145	0.33686022252217	DLGAP3	protein_coding
ENSG00000116560.11	176.048701410105	-0.0445541168140418	0.041847527425961	-1.06467740281357	0.287021939351906	0.506172183136859	SFPQ	protein_coding
ENSG00000116574.6	15.2567554766245	0.227939366715957	0.0943073689884013	2.41698362663463	0.0156497210664607	0.0720290843691269	RHOU	protein_coding
ENSG00000116580.19	123.558569584597	-0.0983885618921097	0.0537795112262226	-1.82948040338708	0.067327672380236	0.198923312273439	GON4L	protein_coding
ENSG00000116584.20	98.2885841054478	0.0439072875081905	0.0509758991067175	0.861334243781969	0.389053980660729	0.605439389452417	ARHGEF2	protein_coding
ENSG00000116586.12	32.5847785233412	0.16702910008676	0.0681818992628109	2.44975722138418	0.0142952565065421	0.0678662228266975	LAMTOR2	protein_coding
ENSG00000116604.18	62.4888630003231	-0.0895771945063212	0.0485518309582298	-1.84498077082585	0.0650403358779523	0.194355302571173	MEF2D	protein_coding
ENSG00000116641.18	11.1546856382699	0.358342815553768	0.124225741366666	2.88460999798809	0.00391898822850663	0.0262318168221729	DOCK7	protein_coding
ENSG00000116649.10	23.7793388281427	0.231441066550222	0.0790882732212175	2.92636388586787	0.00342949541169177	0.023825536988721	SRM	protein_coding
ENSG00000116652.6	0.263455087303282	-0.357703045667762	0.65688150134271	-0.544547296485885	0.586064910958627	NA	DLEU2L	lncRNA
ENSG00000116661.11	2.5289094124091	-0.0769232381528927	0.242619801246626	-0.317052597346328	0.751203692470989	0.86639522677971	FBXO2	protein_coding
ENSG00000116663.11	7.77541294098568	0.769580681461728	0.140242515132248	5.48749914201136	4.07663996405961e-08	3.36754441266406e-06	FBXO6	protein_coding
ENSG00000116667.15	59.5868868708292	-0.0694255344205666	0.0747994263346934	-0.928155974217221	0.353326667906659	0.572225394696484	C1orf21	protein_coding
ENSG00000116668.13	52.1235221540868	-0.328413933462695	0.102091033215722	-3.21687344243783	0.00129595751932573	0.0116735929723484	SWT1	protein_coding
ENSG00000116670.15	17.7834028486981	0.192464215339585	0.101062610642913	1.9044057353676	0.0568573628293973	0.176608702988991	MAD2L2	protein_coding
ENSG00000116675.16	45.5763710060325	0.167423590943739	0.12261182419621	1.36547671516427	0.172103266665588	0.369322459319202	DNAJC6	protein_coding
ENSG00000116678.20	33.649412937119	-0.165485201694769	0.129295207411504	-1.27990205520985	0.200579584747514	0.406430851284751	LEPR	protein_coding
ENSG00000116679.16	100.388668241328	0.0217808655839174	0.0795145548616796	0.273923002169936	0.784143794248087	0.886089510405002	IVNS1ABP	protein_coding
ENSG00000116685.16	11.4139712021798	0.201361819803597	0.11379756044008	1.7694739590628	0.076814812782071	0.217306691357499	KIAA2013	protein_coding
ENSG00000116688.18	117.998935950274	0.204686755915938	0.106250676705936	1.92645131552845	0.0540480452258715	0.17098371234668	MFN2	protein_coding
ENSG00000116690.13	1.91019328736571	-0.060078488194377	0.266228145150729	-0.225665427524061	0.821461649314591	0.906225751877999	PRG4	protein_coding
ENSG00000116691.11	15.2341067344299	0.338050648405653	0.101926100546715	3.3166249527099	0.000911118347752875	0.00878766137190496	MIIP	protein_coding
ENSG00000116698.21	65.4423959587481	0.158585035138316	0.0492088166613201	3.22269556347551	0.00126990444785162	0.0114779640607192	SMG7	protein_coding
ENSG00000116701.15	251.044374263173	0.351950837802433	0.0724593696974177	4.85721638584687	1.19047475473216e-06	4.94668854967317e-05	NCF2	protein_coding
ENSG00000116703.14	0.136291155023116	-0.429590535397926	1.22583957694513	-0.350445966566435	0.726004034480832	NA	PDC	protein_coding
ENSG00000116704.8	5.34728684041765	-0.240876237803835	0.133533181015833	-1.80386804217054	0.071251995950164	0.206180049274295	SLC35D1	protein_coding
ENSG00000116711.10	28.6516762781017	0.103148818262897	0.124996459364349	0.825213920357791	0.409250151742391	0.62393875593512	PLA2G4A	protein_coding
ENSG00000116717.13	43.7234431863605	0.0687043395481307	0.0924568811381268	0.743096010836546	0.457423554636088	0.662581065885475	GADD45A	protein_coding
ENSG00000116721.9	0.260273592905705	-0.54538432266555	1.07757083806453	-0.506123869912013	0.612769694624063	NA	PRAMEF1	protein_coding
ENSG00000116726.5	0.488314681623629	-0.0412089859577007	0.545520533427496	-0.0755406688338299	0.939784540905445	NA	PRAMEF12	protein_coding
ENSG00000116729.14	2.87794054584147	-0.125870616988223	0.195647885127538	-0.643352811640011	0.519995195353572	0.71444012604933	WLS	protein_coding
ENSG00000116731.22	123.586098918028	-0.11254193908488	0.0417598864913411	-2.69497713094158	0.00703934622574283	0.0407307536250954	PRDM2	protein_coding
ENSG00000116741.8	109.674209075252	-0.209453869944137	0.100610572997811	-2.08182762211973	0.0373582177501096	0.133287970494103	RGS2	protein_coding
ENSG00000116745.7	0.24450321832703	-0.210420104692663	0.661355301041166	-0.318164992949176	0.750359785641315	NA	RPE65	protein_coding
ENSG00000116747.13	86.1140096850758	-0.134254868543661	0.0503690531461984	-2.66542371074517	0.00768913754602279	0.0431882768156689	RO60	protein_coding
ENSG00000116748.22	3.19377790506662	0.0909710264335003	0.530083950773385	0.17161626248215	0.863739221531319	0.929890362462765	AMPD1	protein_coding
ENSG00000116750.14	24.8824932011412	0.0303341766715389	0.0683060937769254	0.444091807834957	0.656976209082551	0.810286044629041	UCHL5	protein_coding
ENSG00000116752.6	14.1394194658113	-0.237763282299636	0.0917033374686406	-2.59274404686681	0.00952136014949096	0.0506088041556781	BCAS2	protein_coding
ENSG00000116754.13	55.7191565245304	-0.0342249403896383	0.054673711714205	-0.625985310244561	0.531324576551875	0.722722881491475	SRSF11	protein_coding
ENSG00000116761.12	1.10045598146191	-0.169216753021206	0.317523500891774	-0.532926704782342	0.594084318505191	NA	CTH	protein_coding
ENSG00000116771.6	2.90453219472574	-0.0761993684995944	0.204103367798301	-0.373337144416431	0.708897534382379	0.842505761284	AGMAT	protein_coding
ENSG00000116774.12	1.06321781450412	-0.406437984194506	0.459881934459573	-0.883787671877411	0.376810842580027	NA	OLFML3	protein_coding
ENSG00000116783.15	0.434142481375701	0.161570319660444	0.60183003235185	0.268465033273687	0.788341386650134	NA	TNNI3K	protein_coding
ENSG00000116785.14	0.190382499035856	-0.356863279264038	0.612869976257621	-0.582282201916887	0.560376611840625	NA	CFHR3	protein_coding
ENSG00000116786.13	40.1837136040692	0.15214779462772	0.066169542776783	2.29936294317427	0.0214843383607732	0.0905747714200956	PLEKHM2	protein_coding
ENSG00000116791.14	7.61592665050608	-0.381703820220211	0.134857347482983	-2.83042657552178	0.004648597962702	0.0298219557744286	CRYZ	protein_coding
ENSG00000116793.16	17.3955931043319	0.0819952766386212	0.111525913246483	0.735212779270446	0.46220991738245	0.666053074388099	PHTF1	protein_coding
ENSG00000116809.12	13.4502848412042	0.0689502784726888	0.0954865478065254	0.722094159403434	0.470236588847177	0.6733488750057	ZBTB17	protein_coding
ENSG00000116815.16	3.71861762999665	0.0241178205505207	0.188871983597122	0.127694007820481	0.898391132337926	0.948637275298647	CD58	protein_coding
ENSG00000116819.9	1.55548457285782	0.014884514115439	0.296657431697049	0.0501740813647955	0.959983665606962	NA	TFAP2E	protein_coding
ENSG00000116824.5	20.6957808750163	-0.270389972006965	0.114557060128742	-2.36030823157555	0.018259756312875	0.0805344717027962	CD2	protein_coding
ENSG00000116830.12	9.55719462444026	0.248520875888484	0.128767005560416	1.93000431132865	0.0536063035618063	0.169969139968039	TTF2	protein_coding
ENSG00000116833.14	5.49255667468784	-0.27533593496675	0.162660965933116	-1.69269826591319	0.0905129155234242	0.242063011368396	NR5A2	protein_coding
ENSG00000116852.15	72.768078892989	-0.11050435087908	0.0750232855074706	-1.47293403816708	0.140768822799532	0.324440896597951	KIF21B	protein_coding
ENSG00000116857.17	5.05885991467155	-0.196927737675473	0.146403252138054	-1.34510493994885	0.178591348165588	0.378103166333386	TMEM9	protein_coding
ENSG00000116863.11	7.75672177671383	0.118799022725951	0.117246527392315	1.01324129053683	0.310944922453591	0.531087271468715	ADPRS	protein_coding
ENSG00000116871.16	101.85507786281	-0.00465205856264185	0.0565604035132989	-0.0822493877991522	0.934448400668828	0.967091081921465	MAP7D1	protein_coding
ENSG00000116874.12	4.60251985425156	-0.189960697868085	0.144880360925797	-1.31115560904336	0.189805196383115	0.392206352679236	WARS2	protein_coding
ENSG00000116882.15	0.578326542981436	-0.51459327638369	0.481460402360773	-1.06881744347085	0.285151937685723	NA	HAO2	protein_coding
ENSG00000116885.18	0.797893670967391	-0.591129298158177	0.400907017919402	-1.47447979640261	0.140352453518505	NA	OSCP1	protein_coding
ENSG00000116898.12	24.8901477610905	0.0859386612972042	0.0783354995798042	1.09705895485679	0.272615621255154	0.491695500807363	MRPS15	protein_coding
ENSG00000116903.7	17.9237975808616	-0.0677559855845128	0.0776443820460885	-0.872645049120153	0.382856577907443	0.599916862704109	EXOC8	protein_coding
ENSG00000116906.13	23.6455391625248	0.0566316464324202	0.0628965907932032	0.900392942101084	0.367911175476258	0.58524882614557	GNPAT	protein_coding
ENSG00000116918.15	18.1773973102933	-0.127952307014639	0.0734398126133165	-1.74227442121003	0.0814604370221062	0.225853685508675	TSNAX	protein_coding
ENSG00000116922.15	5.26970732556701	-0.120611331124713	0.151320596744868	-0.797058257231616	0.425417197897115	0.636500996783659	C1orf109	protein_coding
ENSG00000116954.8	10.0569189795254	0.226814146350544	0.0923789720002693	2.45525731061267	0.0140783777183249	0.0670633169261995	RRAGC	protein_coding
ENSG00000116962.15	26.7690181080824	0.414790595803756	0.159128243596936	2.60664346207705	0.0091434512202618	0.0492336984225983	NID1	protein_coding
ENSG00000116977.19	76.8652756463717	0.198073516174741	0.0851618203290919	2.32584878305	0.0200266191372238	0.0859253933834506	LGALS8	protein_coding
ENSG00000116981.4	1.03548183709274	0.34337705400654	0.387577061343229	0.885958144211361	0.375640082261852	NA	NT5C1A	protein_coding
ENSG00000116983.13	1.50319643767014	-0.534932964641797	0.276809487939533	-1.93249504785273	0.0532984326957436	NA	HPCAL4	protein_coding
ENSG00000116984.15	58.4371190421079	0.0080347271749678	0.0638458009856273	0.125845819943218	0.89985397099692	0.949552849016362	MTR	protein_coding
ENSG00000116985.12	1.90606077824469	-0.0779276231597859	0.263953045284411	-0.295232900517659	0.76781597052887	0.87555336371392	BMP8B	protein_coding
ENSG00000116990.11	7.9064260081173	0.0937265934928311	0.142890054223814	0.655935040419425	0.511865921329416	0.708486719539208	MYCL	protein_coding
ENSG00000116991.11	19.2573406626103	0.357896512725065	0.0921762426551733	3.88274139209534	0.000103285398217202	0.00169245839809122	SIPA1L2	protein_coding
ENSG00000116996.10	0.520692717329253	0.331066392388634	0.521694351195752	0.634598384340968	0.525690382169464	NA	ZP4	protein_coding
ENSG00000117000.9	37.4000497729186	-0.0254564912696451	0.0733845626329034	-0.346891639826047	0.728672727587077	0.85379650509014	RLF	protein_coding
ENSG00000117009.12	9.1216841540288	-0.21539452263746	0.118339545400833	-1.82013985188035	0.068737710042053	0.201731172856959	KMO	protein_coding
ENSG00000117010.17	3.65498919535483	0.375525630220823	0.179886949695182	2.08756461131367	0.0368371270540085	0.132268927440409	ZNF684	protein_coding
ENSG00000117013.17	6.71923487366782	-0.149266733842658	0.352761665113462	-0.423137626914898	0.672194851084202	0.821009867092087	KCNQ4	protein_coding
ENSG00000117016.10	2.49374466949589	-0.259987817274305	0.204638752599762	-1.27047205854894	0.203916529670578	0.409801407988098	RIMS3	protein_coding
ENSG00000117020.19	203.170657658161	-0.316918339480277	0.0871921594748255	-3.63471143952776	0.000278291943023012	0.00354689601710636	AKT3	protein_coding
ENSG00000117036.12	41.6151074829297	-0.263117254032305	0.0651368208841345	-4.0394549574401	5.35755550175461e-05	0.00100717740175555	ETV3	protein_coding
ENSG00000117054.15	48.3477237361693	-0.00772198295208285	0.0682144063753769	-0.113201644086582	0.909870692255221	0.9554560780184	ACADM	protein_coding
ENSG00000117069.15	0.46975993432958	-0.417971730496119	0.56794666683645	-0.735934824345893	0.461770362846075	NA	ST6GALNAC5	protein_coding
ENSG00000117090.15	3.51548907727952	-0.357118579150409	0.205712144512062	-1.73601116257611	0.082561860847515	0.228096834916713	SLAMF1	protein_coding
ENSG00000117091.10	158.785670831778	-0.206865221439276	0.0647113345262301	-3.19673860775388	0.0013899081727348	0.012314498719063	CD48	protein_coding
ENSG00000117114.20	6.74107128476663	-0.463724144095329	0.166234004444084	-2.78958655689072	0.00527753873514955	0.0328087075367839	ADGRL2	protein_coding
ENSG00000117115.13	30.0810339107953	0.685829789003328	0.151305354024573	4.53275294469713	5.82198946591568e-06	0.000173216521334436	PADI2	protein_coding
ENSG00000117118.10	45.8499596573137	0.109305727460796	0.0596077654409273	1.83374979169654	0.0666911437829603	0.197749943442591	SDHB	protein_coding
ENSG00000117122.14	0.347438367406772	-0.244184935852293	0.69418420184132	-0.351758128756882	0.725019662511581	NA	MFAP2	protein_coding
ENSG00000117133.11	22.9711522947832	-0.0586952133985634	0.0730323466905777	-0.803687900749545	0.421577243498777	0.633882051641741	RPF1	protein_coding
ENSG00000117139.18	25.6885452317487	0.123042208523191	0.0758840506801505	1.62145019171171	0.104921123858483	0.267085157127474	KDM5B	protein_coding
ENSG00000117143.13	12.8193958830425	0.031177096437395	0.0965783908565517	0.322816482661246	0.746834229415375	0.863832722484154	UAP1	protein_coding
ENSG00000117148.8	0.283695149111012	-0.608292385898761	0.874624298005942	-0.695489923256887	0.486748324007773	NA	ACTL8	protein_coding
ENSG00000117151.13	8.3202805698652	0.134761779680397	0.113068297586805	1.19186175574049	0.233315456124288	0.446038948267615	CTBS	protein_coding
ENSG00000117152.14	0.342750994293368	-0.429546619986452	0.579304305349297	-0.741487014717512	0.458398202254741	NA	RGS4	protein_coding
ENSG00000117153.16	19.8158278740637	-0.00739102422046484	0.0720240967078177	-0.102618770082577	0.918265545115325	0.959107701751916	KLHL12	protein_coding
ENSG00000117154.12	1.02551495150117	0.12165667434378	0.360077058845674	0.337862886166045	0.735466517111022	NA	IGSF21	protein_coding
ENSG00000117155.17	111.284190657736	0.075969279454931	0.108075303962761	0.702929130609779	0.482099916023084	0.682559772750705	SSX2IP	protein_coding
ENSG00000117174.11	24.3124128099706	-0.357104184407037	0.0848916657517551	-4.20658708065996	2.59256212478126e-05	0.000555837403332874	ZNHIT6	protein_coding
ENSG00000117215.15	0.245384280787226	-0.125983967459783	0.563046840956661	-0.223753972663671	0.822948746373933	NA	PLA2G2D	protein_coding
ENSG00000117222.14	22.486463551805	-0.154176570500779	0.0749324211590649	-2.05754155699169	0.0396341617779649	0.139180428569133	RBBP5	protein_coding
ENSG00000117226.12	35.8737455998525	0.195838006642165	0.102363820593244	1.91315647957644	0.0557280230762915	0.174529132038439	GBP3	protein_coding
ENSG00000117228.11	151.303128430993	1.23662774449982	0.124741458096012	9.91352645203171	3.63581679901017e-23	2.55288876542499e-19	GBP1	protein_coding
ENSG00000117242.7	1.09858908447782	-0.0148476065973669	0.286171806412657	-0.0518835408123915	0.958621489139677	NA	PINK1-AS	lncRNA
ENSG00000117245.13	12.1405451496039	-0.243357764639037	0.15158725003161	-1.60539731796897	0.108406394279591	0.272676158851566	KIF17	protein_coding
ENSG00000117262.19	1.16927168562577	-0.0214170637637791	0.267152267318687	-0.0801680029847197	0.936103638147678	NA	GPR89A	protein_coding
ENSG00000117266.16	3.98150250530926	0.202037536468163	0.176896548811462	1.14212254464895	0.2534030856086	0.470003556937304	CDK18	protein_coding
ENSG00000117280.13	28.5607462958707	-0.129608599053826	0.0818383627894631	-1.58371446637143	0.113258711254124	0.280710927997377	RAB29	protein_coding
ENSG00000117281.16	10.6658092217294	-0.179317569012059	0.154876322241176	-1.15781138405923	0.246941016652234	0.462249093154802	CD160	protein_coding
ENSG00000117298.16	87.0563345307886	0.140646280396674	0.107806946398781	1.30461241223195	0.192024859593627	0.394702152118458	ECE1	protein_coding
ENSG00000117305.15	12.1109398582353	0.220161079369978	0.101803963076153	2.16259831854769	0.0305720877054871	0.116190481095577	HMGCL	protein_coding
ENSG00000117308.15	3.17291887192541	-0.0648316326727036	0.191112483387809	-0.33923285137343	0.734434323154423	0.857223934272965	GALE	protein_coding
ENSG00000117318.9	11.8739897143094	-0.547790836290196	0.122727810598727	-4.46346132647362	8.06461598136246e-06	0.000220762967302677	ID3	protein_coding
ENSG00000117322.18	2.89021667733682	-0.406862380900273	0.263136486574865	-1.54620283259166	0.122055589644658	0.29572578422704	CR2	protein_coding
ENSG00000117335.20	31.0880588825927	-0.00894107644057992	0.102403204371136	-0.0873124673733365	0.930423144337094	0.965276276365835	CD46	protein_coding
ENSG00000117360.13	23.4880812080843	-0.204764445639923	0.0675340297457716	-3.03201876758648	0.00242924099746361	0.0183501138403044	PRPF3	protein_coding
ENSG00000117362.13	14.76952672221	0.099700338306039	0.0864979475629728	1.15263241631779	0.249061291998542	0.464566939531667	APH1A	protein_coding
ENSG00000117385.16	3.8979304029463	0.0825994613489866	0.199150111219889	0.414759805269631	0.678317746897018	0.824300460338769	P3H1	protein_coding
ENSG00000117394.24	64.9051350321773	-0.771724275478029	0.146734247334903	-5.25933304252186	1.44578829907216e-07	9.68876788687637e-06	SLC2A1	protein_coding
ENSG00000117395.13	24.3191227648264	-0.0114422775043733	0.0821949430940321	-0.139209020332104	0.889284980716738	0.943562467354937	EBNA1BP2	protein_coding
ENSG00000117399.14	5.44246892093356	0.31043900137033	0.189805586798007	1.63556303377257	0.101931072300963	0.26197255642797	CDC20	protein_coding
ENSG00000117400.18	64.5924834333483	0.271270939047066	0.167880958781559	1.61585292945601	0.106126114644099	0.269478774503936	MPL	protein_coding
ENSG00000117407.17	0.22899724951193	-0.468829917209388	0.665094717049981	-0.704906993230793	0.480868117859437	NA	ARTN	protein_coding
ENSG00000117408.11	7.99173659867446	0.0123067086924766	0.12033836487969	0.102267541234921	0.918544318536344	0.959148079758154	IPO13	protein_coding
ENSG00000117410.14	5.97966855438522	0.134239708628164	0.154093330419724	0.871158461320277	0.383667637065003	0.600538257194163	ATP6V0B	protein_coding
ENSG00000117411.18	3.58090145159043	0.0360452828545215	0.162175729165953	0.222260649234613	0.824110983324858	0.907573306954818	B4GALT2	protein_coding
ENSG00000117419.16	14.4919718065929	0.033869123761389	0.0811995309705366	0.417109844805365	0.676598064330497	0.823810257273082	ERI3	protein_coding
ENSG00000117425.14	0.995039659665885	-0.45706382271902	0.386959896540412	-1.18116586965566	0.237536836876098	NA	PTCH2	protein_coding
ENSG00000117448.14	29.2949076539846	0.169066188118252	0.0774446606295332	2.18305802806732	0.0290315369650787	0.111604126362058	AKR1A1	protein_coding
ENSG00000117450.15	52.9074328947655	-0.0252620890684227	0.071121525695932	-0.355196107243627	0.722442680814125	0.850281839854459	PRDX1	protein_coding
ENSG00000117461.15	12.0647238903606	-0.33347088435638	0.113517579969541	-2.93761445976787	0.00330748054740314	0.0232395754702848	PIK3R3	protein_coding
ENSG00000117472.10	0.532877597963568	-0.0915184755595107	0.531829256715326	-0.172082438872854	0.863372718562324	NA	TSPAN1	protein_coding
ENSG00000117475.14	21.6916097552476	-0.080050395599066	0.0855291392342659	-0.93594295833852	0.349302557581033	0.56813247812259	BLZF1	protein_coding
ENSG00000117477.12	1.09955567896756	0.136556108794948	0.485467352719015	0.281287934255768	0.778489563939899	NA	CCDC181	protein_coding
ENSG00000117479.15	0.924592588750521	0.0612375649357939	0.355526441861595	0.172244755172482	0.863245114093466	NA	SLC19A2	protein_coding
ENSG00000117480.16	0.520548121449309	-0.827650747292993	0.434012879026341	-1.9069727818901	0.0565241121830082	NA	FAAH	protein_coding
ENSG00000117481.11	7.20141152530999	-0.0592439643944224	0.125198567647148	-0.473200017442627	0.636070485330461	0.797458961297712	NSUN4	protein_coding
ENSG00000117500.13	26.5971426522773	-0.0256533649131711	0.0844170984771103	-0.303888256952198	0.761213024574841	0.871651450621112	TMED5	protein_coding
ENSG00000117501.15	0.84333137461545	-0.214125840953579	0.527809863634004	-0.405687456235299	0.68497226009884	NA	MROH9	protein_coding
ENSG00000117505.13	73.2598111230201	0.0417013437410978	0.0585181137260401	0.712622828827462	0.476079181409144	0.677974452122316	DR1	protein_coding
ENSG00000117507.6	0.246821651663529	-0.280776677680603	0.774857380475046	-0.362359170546282	0.717083646397982	NA	FMO6P	transcribed_unitary_pseudogene
ENSG00000117519.16	21.9674297310903	-0.261583433594306	0.111932574577025	-2.3369732589712	0.0194405745690849	0.0841306590673835	CNN3	protein_coding
ENSG00000117523.17	394.849796681324	-0.0174723586104308	0.0338733132934076	-0.51581486756512	0.605983717566	0.777545029681827	PRRC2C	protein_coding
ENSG00000117525.14	0.701766257879099	-0.447062522265678	0.504567154428143	-0.886031756808192	0.375600414798655	NA	F3	protein_coding
ENSG00000117528.14	13.5404186860006	0.0518731050728574	0.0996604085966976	0.520498619294004	0.602716089977247	0.774873391151742	ABCD3	protein_coding
ENSG00000117533.15	23.5337251987093	0.229959106373044	0.0859521453614398	2.67543183949669	0.00746330474633129	0.0423121471751031	VAMP4	protein_coding
ENSG00000117543.21	9.33861707355588	-0.386992021012763	0.106799115804919	-3.6235507953048	0.000290586104071408	0.00366310651658419	DPH5	protein_coding
ENSG00000117560.8	6.67359568787159	-0.185851681508826	0.172591723441118	-1.07682847012204	0.281556903764743	0.500747669651505	FASLG	protein_coding
ENSG00000117569.19	10.9302014326516	-0.132874337025808	0.125024999945821	-1.06278214023906	0.287880760613724	0.506922823987276	PTBP2	protein_coding
ENSG00000117586.11	55.0441017478752	-0.142941140541277	0.130839465650055	-1.09249254291201	0.274616666394557	0.494225534560909	TNFSF4	protein_coding
ENSG00000117592.9	308.241472878843	0.110663730000429	0.0886273534582128	1.24864080537626	0.211796480514083	0.419522508716242	PRDX6	protein_coding
ENSG00000117593.12	7.06003737667147	0.144532712625618	0.1254352203107	1.15224984073543	0.249218422174292	0.464622793207406	DARS2	protein_coding
ENSG00000117594.10	0.802256308941481	-0.0939068507009529	0.445809389294096	-0.210643501361977	0.833165464644145	NA	HSD11B1	protein_coding
ENSG00000117595.12	3.746280991168	-0.398182461311645	0.201942858992242	-1.97175806710225	0.048637231364899	0.159634781112602	IRF6	protein_coding
ENSG00000117597.18	14.8555224955303	-0.184978799199173	0.0920168397713313	-2.01027115970141	0.0444024975547756	0.150070823865635	UTP25	protein_coding
ENSG00000117598.13	0.327564906714752	-0.268610966079167	0.867954507005033	-0.309475858367321	0.756959573646015	NA	PLPPR5	protein_coding
ENSG00000117600.14	0.607926545869108	-0.491442382546618	0.445648722132163	-1.10275730219838	0.270132574892631	NA	PLPPR4	protein_coding
ENSG00000117601.15	1.07144001159221	-0.484747472339389	0.369224291822871	-1.31288076942656	0.189223127862809	NA	SERPINC1	protein_coding
ENSG00000117602.13	109.320934722344	-0.456619838133222	0.100851428054022	-4.5276487100275	5.96436257672494e-06	0.000176092115629222	RCAN3	protein_coding
ENSG00000117614.10	164.487448501619	-0.135055889918095	0.0374746492295348	-3.60392672632821	0.000313445456302139	0.00388844040887892	SYF2	protein_coding
ENSG00000117616.18	33.4592131952034	0.117362029244853	0.0964346245997973	1.21701131447241	0.223599911019138	0.43316506420772	RSRP1	protein_coding
ENSG00000117620.15	4.74472033244426	0.082223035906813	0.168137001535166	0.489024040848118	0.624824676725938	0.789471924223778	SLC35A3	protein_coding
ENSG00000117625.14	39.2567734494474	-0.0100885652742511	0.079048623634868	-0.127624806231301	0.898445899129246	0.948637275298647	RCOR3	protein_coding
ENSG00000117632.23	36.0788772372109	0.362807574013556	0.117665281546401	3.08338678364088	0.00204658966744705	0.0164323949113544	STMN1	protein_coding
ENSG00000117640.18	34.3252040542282	0.290620933370062	0.110007476972024	2.64182891353803	0.00824596977675825	0.0454823855361415	MTFR1L	protein_coding
ENSG00000117643.15	4.60782196897899	-0.105493557347388	0.182689963556485	-0.57744582840628	0.56363832324282	0.74678587835276	MAN1C1	protein_coding
ENSG00000117650.13	3.56288961530358	0.621954506184202	0.223398421929285	2.78405953279776	0.00536831798459272	0.0332056721140127	NEK2	protein_coding
ENSG00000117676.14	68.3735559071803	0.0984397110524122	0.064583341738554	1.52422758566621	0.127451869279474	0.304842559806326	RPS6KA1	protein_coding
ENSG00000117682.17	19.9322685684647	-0.0210633303892022	0.078556813718042	-0.268128624269349	0.788600313281066	0.888384339497993	DHDDS	protein_coding
ENSG00000117691.10	41.5690134033439	0.374986008825979	0.120973363532845	3.09974028889564	0.00193690396804476	0.0157407074208637	NENF	protein_coding
ENSG00000117697.15	27.229503177895	-0.0236837525899267	0.0703814433910479	-0.336505639111959	0.736489599877291	0.858514439368871	NSL1	protein_coding
ENSG00000117707.16	11.3004860406353	-0.0400359757641756	0.145594882880645	-0.274982025274858	0.783330047924178	0.885621436518737	PROX1	protein_coding
ENSG00000117713.20	246.543745210133	0.02055640390568	0.0337713850221572	0.608692947955586	0.542727982224601	0.731222206119166	ARID1A	protein_coding
ENSG00000117724.13	103.858894204019	-0.198983154647197	0.184074486765814	-1.08099258155396	0.279700413565103	0.499597164550336	CENPF	protein_coding
ENSG00000117748.10	28.8646667851501	-0.0167467831484191	0.066835157229689	-0.250568470885261	0.802147760761861	0.89671716322073	RPA2	protein_coding
ENSG00000117751.18	21.9542004027414	-0.0546676227955791	0.0673527739599075	-0.811661043509813	0.416986153635673	0.630191191939923	PPP1R8	protein_coding
ENSG00000117758.14	36.522101814445	0.0530195241734025	0.0661905441090663	0.801013572060065	0.423123788761781	0.635072006626897	STX12	protein_coding
ENSG00000117791.16	1.89904260558181	-0.625160611103175	0.230954828249788	-2.70685231324559	0.00679244670691394	0.0396287200270845	MTARC2	protein_coding
ENSG00000117834.13	0.922154399048196	0.236048203170755	0.393879151109213	0.599290931002602	0.548978894467923	NA	SLC5A9	protein_coding
ENSG00000117859.19	39.0013581852689	-0.00382868368722986	0.0471196246157861	-0.0812545456049148	0.93523952175838	0.967339515655368	OSBPL9	protein_coding
ENSG00000117862.13	4.72880469781465	-0.258113358767428	0.1713096183816	-1.50670675240469	0.131885839995668	0.311168153739778	TXNDC12	protein_coding
ENSG00000117868.17	119.313366631096	-0.107923690956941	0.0853194687091527	-1.26493627526965	0.205894172341413	0.412463889042863	ESYT2	protein_coding
ENSG00000117877.11	5.2351432377844	0.0380564831206587	0.161598267737217	0.235500563549012	0.813820241502729	0.903150050625362	POLR1G	protein_coding
ENSG00000117899.11	12.2213383923198	0.0404328656995719	0.104055630442723	0.388569705719364	0.697594480389353	0.836580329409201	MESD	protein_coding
ENSG00000117906.14	6.2819360293008	-0.293463647044378	0.125901766514939	-2.33089380052151	0.0197589602674088	0.0851150549187796	RCN2	protein_coding
ENSG00000117971.12	0.805025570485352	-0.469720261450335	0.406686880186922	-1.15499241390438	0.248093533031782	NA	CHRNB4	protein_coding
ENSG00000117983.17	1.64252787489357	-0.436903806153869	0.386752051714968	-1.12967417811105	0.258613541683574	NA	MUC5B	protein_coding
ENSG00000117984.15	25.7011530537531	0.538686302979392	0.119966486325717	4.49030658042966	7.1120732190314e-06	0.000203411088013967	CTSD	protein_coding
ENSG00000118004.18	0.741789717135785	0.0515937749909962	0.465404744248097	0.110857862169735	0.911729060689768	NA	COLEC11	protein_coding
ENSG00000118007.13	67.3501672517181	-0.109347014455329	0.06056223400957	-1.8055313883905	0.0709915683167283	0.205680749715662	STAG1	protein_coding
ENSG00000118017.4	0.250788312877187	-0.521246986987995	0.790578485561867	-0.659323516269916	0.509688044522029	NA	A4GNT	protein_coding
ENSG00000118046.16	38.4970791372313	0.00250873289078113	0.0745174494426987	0.0336663816266317	0.973143187342764	0.98607967371611	STK11	protein_coding
ENSG00000118058.23	72.4867805118744	-0.0625722346757457	0.0513248467490826	-1.21914118870436	0.22279060908016	0.432491395317359	KMT2A	protein_coding
ENSG00000118094.12	0.383931489369636	0.125253397001344	0.547774273129576	0.228658779985665	0.819134134799471	NA	TREH	protein_coding
ENSG00000118096.10	10.2568700335048	0.0214763627890582	0.116977528968837	0.183593917382026	0.854332035237587	0.925224398152343	IFT46	protein_coding
ENSG00000118113.12	24.4211563167902	1.57662095695215	0.291450635915733	5.40956430579894	6.31782625449838e-08	4.90172564043761e-06	MMP8	protein_coding
ENSG00000118137.10	2.8752900546278	0.116406398581814	0.360455465192275	0.322942526394268	0.746738768968414	0.863793454087598	APOA1	protein_coding
ENSG00000118156.12	1.35477507515637	-0.23400880375173	0.376526850214222	-0.621493005395477	0.534275295242415	NA	ZNF541	protein_coding
ENSG00000118160.14	1.07761399737115	0.133589435828331	0.383107558306486	0.348699556904747	0.727314876949698	NA	SLC8A2	protein_coding
ENSG00000118162.14	1.28454596968223	0.590712933539321	0.275215169732468	2.1463676370512	0.0318436592094718	NA	KPTN	protein_coding
ENSG00000118181.11	353.93772850712	-0.293818468320008	0.0553703529670494	-5.30642216593522	1.11797865922845e-07	7.88933382489704e-06	RPS25	protein_coding
ENSG00000118193.12	23.1653177521922	-0.00930255063603702	0.109740689467897	-0.084768472670826	0.932445458460951	0.966045312691529	KIF14	protein_coding
ENSG00000118194.20	0.847811640726638	-0.166928829272612	0.484162098276733	-0.344778804178928	0.730260668950027	NA	TNNT2	protein_coding
ENSG00000118197.14	21.9129455885723	-0.0401012681818263	0.0692614961657492	-0.578983568097638	0.562600260666396	0.745972567324918	DDX59	protein_coding
ENSG00000118200.14	19.4965852340107	-0.319552744097932	0.104094299143457	-3.0698390471657	0.00214174157424985	0.016937485299591	CAMSAP2	protein_coding
ENSG00000118217.7	28.7064589168387	0.00980784278079285	0.0825783781646563	0.118770106640222	0.905457492456673	0.953688618171243	ATF6	protein_coding
ENSG00000118231.5	0.0925132603786173	-0.497049166863811	1.61171176292866	-0.308398299433279	0.757779275810207	NA	CRYGD	protein_coding
ENSG00000118242.16	2.64461817242538	-0.383814089269366	0.214186366387264	-1.79196321289378	0.0731388589621548	0.209909870510022	MREG	protein_coding
ENSG00000118245.2	0.385751069610817	-0.660880615134505	0.749160377675079	-0.882161730423412	0.377689353857692	NA	TNP1	protein_coding
ENSG00000118246.14	7.50953317136614	-0.0625308739536754	0.125713058880935	-0.497409533347682	0.618900284167242	0.785943563461353	FASTKD2	protein_coding
ENSG00000118257.17	6.39303283928539	-0.575478299122966	0.17897178947539	-3.21546932513685	0.00130231412387434	0.0117233315651073	NRP2	protein_coding
ENSG00000118260.15	78.4960495559675	-0.155779902629983	0.0426140363424101	-3.65560073629891	0.000256580427854361	0.00333317201513301	CREB1	protein_coding
ENSG00000118263.15	32.3466489677335	-0.0039779340812211	0.0760430476919497	-0.0523116077269247	0.958280404353277	0.978344726887173	KLF7	protein_coding
ENSG00000118271.12	2.43017932728982	-1.10805737699269	0.287357979081618	-3.85601743349526	0.000115249272276148	0.00183914264837948	TTR	protein_coding
ENSG00000118276.12	14.3591447843912	0.055624490285686	0.138064794031376	0.402886852335759	0.687031463881341	0.830362582604843	B4GALT6	protein_coding
ENSG00000118292.9	9.9905784096142	-0.15764428692537	0.116143381782852	-1.35732475243497	0.174678045794691	0.37319394448423	C1orf54	protein_coding
ENSG00000118298.12	0.357115774368341	-0.302887722216444	0.553718581600598	-0.54700660639003	0.584374193426804	NA	CA14	protein_coding
ENSG00000118307.20	0.928674955661603	-0.469572467836326	0.346343637678893	-1.35579931822418	0.175163028304421	NA	CFAP94	protein_coding
ENSG00000118308.15	78.2170312675641	0.0454834510734274	0.0648294257442165	0.701586518024726	0.482937061839505	0.683272128628925	IRAG2	protein_coding
ENSG00000118322.14	2.25291431944995	0.371825065569545	0.359559532381992	1.03411266308613	0.301083497015405	0.52076801928653	ATP10B	protein_coding
ENSG00000118363.12	11.6435880177696	0.0623098250992801	0.08387745703378	0.742867360346727	0.457561988451748	0.662581065885475	SPCS2	protein_coding
ENSG00000118369.13	2.52289449917661	-0.0491024198459868	0.223095078101085	-0.220096383407161	0.825796091377449	0.90825928189329	USP35	protein_coding
ENSG00000118402.6	0.306298743188318	0.12787447233184	0.483911057863981	0.264252015435001	0.791585732509622	NA	ELOVL4	protein_coding
ENSG00000118407.15	10.7857365688841	-0.649344724468749	0.132676684684	-4.89418865127141	9.87121154769341e-07	4.20064920497753e-05	FILIP1	protein_coding
ENSG00000118412.13	36.1351560184457	-0.192864961411077	0.0598141525484398	-3.22440347633259	0.0012623540414659	0.0114295537100616	CASP8AP2	protein_coding
ENSG00000118418.14	26.6424853005188	-0.0379737431157577	0.0617363707782662	-0.615095164115576	0.538491875523799	0.727679119320699	HMGN3	protein_coding
ENSG00000118420.17	3.20235330901462	-0.228733848789119	0.197101502810264	-1.16048759409666	0.245850341828089	0.46108734611188	UBE3D	protein_coding
ENSG00000118432.13	0.974582364900595	-0.016519675075489	0.342539433801347	-0.0482270753243245	0.961535272299933	NA	CNR1	protein_coding
ENSG00000118434.9	0.194204332588715	-0.615494169990678	1.04610704605081	-0.588366336231314	0.556286428341959	NA	SPACA1	protein_coding
ENSG00000118454.13	39.9702424718198	-0.176125644679317	0.08219194809957	-2.14285764909663	0.032124530545429	0.120393697275376	ANKRD13C	protein_coding
ENSG00000118473.23	3.16136768325745	0.108325549686641	0.269363514289206	0.402153758546287	0.687570871199072	0.830857818213022	SGIP1	protein_coding
ENSG00000118482.12	130.504627491649	-0.146807871956842	0.0416901124993166	-3.52140743106051	0.000429262512275456	0.00494109299990511	PHF3	protein_coding
ENSG00000118491.10	0.0295601901939666	-0.813167957751029	2.9861089497858	-0.272316908533883	0.785378356197841	NA	ZC2HC1B	protein_coding
ENSG00000118492.18	1.85737154931118	0.115142630024442	0.320371858955443	0.359403071168172	0.719293577546686	0.848612930310688	ADGB	protein_coding
ENSG00000118495.20	5.39118167727704	0.264919707726886	0.146882686683582	1.80361425644114	0.0712917995721368	0.206252727933976	PLAGL1	protein_coding
ENSG00000118496.5	20.982722032248	-0.202492824067788	0.0824184541718627	-2.45688694482841	0.0140146783327443	0.0668733020138391	FBXO30	protein_coding
ENSG00000118503.15	29.8040130871078	0.0849351601291045	0.0759571478397812	1.11819838612504	0.263482273425479	0.481405355934687	TNFAIP3	protein_coding
ENSG00000118507.18	28.1804691934414	-0.18122286022241	0.113076094783475	-1.60266288440034	0.109009102044135	0.273799824719332	AKAP7	protein_coding
ENSG00000118508.5	71.8983964170191	0.569749536253469	0.108554581347723	5.248507517416	1.53336384712145e-07	1.00153620954077e-05	RAB32	protein_coding
ENSG00000118513.19	20.4857781820559	0.979735066635823	0.1667374807654	5.87591381456887	4.20517078744788e-09	5.89421855692488e-07	MYB	protein_coding
ENSG00000118514.14	0.811976080826617	-0.196851727821536	0.327917866038509	-0.60030802895753	0.548300968818298	NA	ALDH8A1	protein_coding
ENSG00000118515.12	15.8298594160922	-0.453102589084518	0.102234946583777	-4.43197364722269	9.33744322000604e-06	0.000247874697804433	SGK1	protein_coding
ENSG00000118518.17	18.1092212343527	0.107293183417841	0.0774851925509971	1.38469273787022	0.166146440612773	0.361231532052202	RNF146	protein_coding
ENSG00000118520.15	17.4248409338549	0.829427776768872	0.238978887048527	3.47071570636467	0.000519073244484227	0.0057532324958895	ARG1	protein_coding
ENSG00000118523.6	1.54768077467992	-0.357517138603039	0.259962658038421	-1.37526343706718	0.169049787540502	NA	CCN2	protein_coding
ENSG00000118526.7	0.563438719751574	0.110760453935665	0.49735660045179	0.222698268878009	0.823770348767286	NA	TCF21	protein_coding
ENSG00000118557.16	3.20930692565445	0.0105504794298141	0.215926681746918	0.048861397509827	0.9610297524207	0.980036172680121	PMFBP1	protein_coding
ENSG00000118564.15	83.359661822764	0.136576197838864	0.0518785677323417	2.63261311575727	0.00847308030803082	0.0463888759320378	FBXL5	protein_coding
ENSG00000118579.13	48.0534628384937	-0.041163548495879	0.0494520605777206	-0.832392988583051	0.405187158340946	0.620140539692858	MED28	protein_coding
ENSG00000118596.12	8.55855822115133	-0.212573582073104	0.124354038005184	-1.70942243197798	0.0873727286785435	0.236365869549757	SLC16A7	protein_coding
ENSG00000118600.12	5.06789333113265	-0.0890994368236118	0.149303741565714	-0.596766269145346	0.550663441172142	0.737175090980018	RXYLT1	protein_coding
ENSG00000118620.13	105.862441396029	-0.0465832733057103	0.0788330828023125	-0.590910207362128	0.554580586370496	0.739669025966462	ZNF430	protein_coding
ENSG00000118640.11	88.6751896285133	0.406686543841923	0.0604680572473024	6.72564263440208	1.74819145643534e-11	6.8194035063115e-09	VAMP8	protein_coding
ENSG00000118655.7	8.8539070469803	0.00295396340741145	0.116328089073211	0.0253933803172197	0.979741191148586	0.989322505226473	DCLRE1B	protein_coding
ENSG00000118680.14	322.992711390099	0.0653932211534581	0.0460588674543575	1.41977483962801	0.155673242080155	0.346672904936826	MYL12B	protein_coding
ENSG00000118689.15	144.07285730698	-0.245333354380712	0.108486411352714	-2.26142012922779	0.0237332534478279	0.0975090925008332	FOXO3	protein_coding
ENSG00000118690.13	5.25553396942187	-0.263301973990116	0.143212913316613	-1.83853514248405	0.065983588375178	0.196273571606148	ARMC2	protein_coding
ENSG00000118702.10	0.0564796150534343	-0.319885102982435	2.38112611228074	-0.134341940703022	0.893132189925105	NA	GHRH	protein_coding
ENSG00000118705.17	31.4208764461399	0.0139814668790014	0.0969826142069305	0.144164673156462	0.885370436225366	0.941412445494967	RPN2	protein_coding
ENSG00000118707.11	11.3638157177221	-0.0179390336984921	0.0969948010274376	-0.184948404537864	0.853269504508343	0.924358840685849	TGIF2	protein_coding
ENSG00000118729.12	0.48984474823635	-0.201648589459559	0.630911165280179	-0.319614869028366	0.749260301326923	NA	CASQ2	protein_coding
ENSG00000118733.17	0.603148023694379	-0.291174353286024	0.497284202955068	-0.585529062768827	0.558192030723021	NA	OLFM3	protein_coding
ENSG00000118762.8	20.0859431783635	0.0142035016604243	0.158080403664956	0.0898498569786546	0.928406528238107	0.964534502925778	PKD2	protein_coding
ENSG00000118777.12	4.36392880527581	-0.334286461217889	0.167616672266875	-1.99435090016372	0.0461137203139173	0.153964568323428	ABCG2	protein_coding
ENSG00000118785.15	1.54919908654187	1.34436144363572	0.457459978913492	2.9387520342844	0.00329536605663658	NA	SPP1	protein_coding
ENSG00000118804.9	0.386554045832465	-0.186536364234252	0.504637740081992	-0.369644101933288	0.711647686306952	NA	STBD1	protein_coding
ENSG00000118816.11	317.093271205675	-0.0162005155478692	0.0371658994367556	-0.435897308914512	0.66291123770789	0.814312920816377	CCNI	protein_coding
ENSG00000118849.10	0.480923548224683	-0.927600698426033	0.497390183989236	-1.86493567481844	0.062190421169257	NA	RARRES1	protein_coding
ENSG00000118855.21	101.124829248388	0.15513220653861	0.118484911071751	1.30929926127611	0.190432999779722	0.393098723490613	MFSD1	protein_coding
ENSG00000118873.16	32.563214928794	0.00208834864681785	0.0600141507275976	0.0347976039233946	0.972241131268159	0.985433576788073	RAB3GAP2	protein_coding
ENSG00000118894.15	4.68545539133299	-0.132918725048161	0.161599248227574	-0.822520689334992	0.410780616540415	0.625186105784876	EEF2KMT	protein_coding
ENSG00000118898.16	8.12295466098943	-0.37691533226059	0.188239172832761	-2.00232144345139	0.0452501711952766	0.151933917394924	PPL	protein_coding
ENSG00000118900.15	70.8819442106708	0.0411826779058925	0.0590292778087965	0.697665284662444	0.48538654330866	0.685466937619018	UBN1	protein_coding
ENSG00000118903.6	0.0615348228961028	-0.674309258273826	1.68294087884813	-0.400673170845639	0.688660766121227	NA	BTF3P11	processed_pseudogene
ENSG00000118922.18	34.7328030632735	-0.499187867122885	0.0817159384454162	-6.10881887450056	1.00371156776663e-09	1.80706686489062e-07	KLF12	protein_coding
ENSG00000118939.18	2.82110208064457	-0.124261143623763	0.17760439148532	-0.699651301325132	0.484145096086505	0.684541601697335	UCHL3	protein_coding
ENSG00000118946.12	6.56634857484181	0.0428024057107547	0.185223661111465	0.23108497831169	0.817248784890015	0.905167969572559	PCDH17	protein_coding
ENSG00000118960.13	19.580075421273	0.11717688041245	0.0796006423139556	1.47205948351885	0.141004815320232	0.324807250029544	HS1BP3	protein_coding
ENSG00000118961.15	5.1808059826932	-0.18269331160222	0.135920084824401	-1.34412299579011	0.178908617091329	0.37860363318468	LDAH	protein_coding
ENSG00000118965.16	3.85661591605224	-0.308795922600997	0.175192289932292	-1.76261137245446	0.0779660576881622	0.219326391849932	WDR35	protein_coding
ENSG00000118971.9	101.227313043323	-0.0307622507869264	0.0775432332492949	-0.396710963650798	0.691580614405201	0.833763541136081	CCND2	protein_coding
ENSG00000118972.3	0.743408356228626	0.208500818066869	0.471743953807132	0.441978781888347	0.658504560087521	NA	FGF23	protein_coding
ENSG00000118976.5	0.718026171113721	-0.0871222462553192	0.363864250875372	-0.239436124999154	0.810767420799653	NA	OTUD4P1	processed_pseudogene
ENSG00000118985.16	19.9808325835529	0.268416837358003	0.105163028052815	2.55238787174517	0.010698734036035	0.0551955628464511	ELL2	protein_coding
ENSG00000118990.5	0.386474116420137	-0.236876625175357	0.59932217097019	-0.395240884868147	0.692665122047527	NA	GLRXP3	processed_pseudogene
ENSG00000118997.14	2.15801608363153	0.725952749839783	0.351377567338157	2.06601905562498	0.0388266803307315	0.13713356938744	DNAH7	protein_coding
ENSG00000119004.16	17.0991385949971	-0.238208801765419	0.111376858032779	-2.13876388661738	0.0324547955991686	0.121039362819764	CYP20A1	protein_coding
ENSG00000119013.10	17.4078457171669	0.269321932790706	0.0841818818449492	3.19928619897994	0.00137768329479188	0.0122370692655043	NDUFB3	protein_coding
ENSG00000119041.11	16.2130577546176	0.0341013878763245	0.0884840086570651	0.385396055105169	0.69994400485884	0.838178021679261	GTF3C3	protein_coding
ENSG00000119042.17	4.45431931588816	0.211617197200731	0.165885259168816	1.27568415820103	0.20206719082624	0.408233019556587	SATB2	protein_coding
ENSG00000119048.8	40.8282565693753	-0.20450885823667	0.0826719937898684	-2.47373806849851	0.0133707686534919	0.0647467945520644	UBE2B	protein_coding
ENSG00000119121.22	3.88639632413888	0.151874684973465	0.195113759111168	0.778390440865489	0.436338872420284	0.645612347002218	TRPM6	protein_coding
ENSG00000119125.17	1.38358630321649	-0.188690347533029	0.338283432229131	-0.557787729329951	0.576989342753592	NA	GDA	protein_coding
ENSG00000119138.5	29.5690370060749	-0.163676757139701	0.0860084161218212	-1.90303187199578	0.0570363865369604	0.176946888469309	KLF9	protein_coding
ENSG00000119139.21	5.47627279247188	0.374175385873225	0.146466309020041	2.55468570469695	0.0106283718097734	0.0549334653384793	TJP2	protein_coding
ENSG00000119147.10	0.806958236706347	-0.545378456970599	0.365001086249389	-1.49418310661675	0.1351277668202	NA	ECRG4	protein_coding
ENSG00000119185.13	20.0361179626154	0.103459236384827	0.0765810401543159	1.3509771632293	0.176702748194904	0.375920724212133	ITGB1BP1	protein_coding
ENSG00000119203.14	36.7422568269657	0.0119664571618038	0.0615388096672727	0.194453828835883	0.845820544878119	0.919694766683966	CPSF3	protein_coding
ENSG00000119227.8	1.95833200772615	-0.16856575131016	0.419530692595046	-0.401795993202501	0.687834171194641	0.831046654571654	PIGZ	protein_coding
ENSG00000119231.11	34.3004074048169	0.0564521904348003	0.0546055772933771	1.03381729912866	0.301221582812019	0.520878547891784	SENP5	protein_coding
ENSG00000119242.9	168.350264106165	0.349890237728839	0.111584600196883	3.13564987562337	0.00171473785564321	0.0143847453445625	CCDC92	protein_coding
ENSG00000119280.17	115.998642040135	0.315612410101872	0.12562048546315	2.51242788099602	0.0119903610014772	0.0596671295335736	C1orf198	protein_coding
ENSG00000119283.16	1.57804526399411	-0.652689932709591	0.389491316978595	-1.67574963614776	0.0937872428823297	NA	TRIM67	protein_coding
ENSG00000119285.11	20.5060743667266	0.0708365487075981	0.0800594454852278	0.884799392229972	0.376264837329068	0.593761895787403	HEATR1	protein_coding
ENSG00000119314.16	137.542739848873	-0.12540421762914	0.0464872177289192	-2.69760643367407	0.00698399550198675	0.0404771972077589	PTBP3	protein_coding
ENSG00000119318.13	185.25553395789	0.053603181327711	0.0621249470481698	0.862828603880319	0.388231709845973	0.604897163964129	RAD23B	protein_coding
ENSG00000119321.9	71.7954880537201	0.222811239045957	0.0552279412031966	4.03439335582296	5.47435456807876e-05	0.00101958038726167	FKBP15	protein_coding
ENSG00000119326.15	36.5273754014936	0.00466357791537075	0.0963356370962049	0.0484096857190397	0.961389740269079	0.980094092384659	CTNNAL1	protein_coding
ENSG00000119328.12	4.95621381137437	-0.0141434842273452	0.128517414726772	-0.110051110640641	0.912368840614806	0.956138016129843	ABITRAM	protein_coding
ENSG00000119333.12	6.89283897913667	0.0536961041272684	0.141415407113659	0.379704766426981	0.704164581614154	0.840251673685179	DYNC2I2	protein_coding
ENSG00000119335.17	339.767648529328	-0.00302490639558089	0.031772594801702	-0.0952048900777486	0.924152085912342	0.962038784244523	SET	protein_coding
ENSG00000119383.21	32.7084183876364	0.304278484417141	0.0785857607884598	3.87192897751807	0.000107977418201391	0.00175095483118029	PTPA	protein_coding
ENSG00000119392.16	42.5975474635604	0.0582720303911149	0.0601865473872268	0.968190283722467	0.332949346528128	0.552672301807861	GLE1	protein_coding
ENSG00000119396.11	83.9499439681684	0.0609046104576505	0.0592050367769719	1.02870657250127	0.303617580505454	0.523474730882516	RAB14	protein_coding
ENSG00000119397.18	107.087335468429	-0.134698089835428	0.0471750624110403	-2.85528164566677	0.00429986788081704	0.0280720802651389	CNTRL	protein_coding
ENSG00000119401.11	4.64802836526203	-0.431874617495739	0.154626607498196	-2.79301618578664	0.00522190789960424	0.0325926734590576	TRIM32	protein_coding
ENSG00000119402.18	56.2677837584315	-0.0419884866382814	0.0523501641097408	-0.802069818735651	0.422512572332843	0.634610868356379	FBXW2	protein_coding
ENSG00000119403.15	23.5560877846779	-0.0820086745893064	0.0866544354743016	-0.946387500425493	0.343950978421425	0.563803383911763	PHF19	protein_coding
ENSG00000119408.17	39.5810535493389	0.0726300096583158	0.0756824804731358	0.959667405247064	0.337222632831588	0.557158976565096	NEK6	protein_coding
ENSG00000119411.11	2.07819931699506	0.832697733364422	0.275719788395511	3.02008694482946	0.00252702132244805	0.0188568442871789	BSPRY	protein_coding
ENSG00000119414.12	53.33098856272	-0.0869019127106811	0.0635159855012845	-1.36818963013529	0.171252726681196	0.36839798418873	PPP6C	protein_coding
ENSG00000119421.7	17.0305002814231	0.151431426894455	0.0780905143989501	1.93917824796005	0.0524796373196375	0.167746574434755	NDUFA8	protein_coding
ENSG00000119431.10	1.52460202507595	0.0795768445435485	0.228643043202719	0.348039649179241	0.727810406979339	NA	HDHD3	protein_coding
ENSG00000119440.8	0.180161172100406	-0.867728067252289	1.17512686787264	-0.738412243797266	0.460263976558472	NA	LCN1P1	unprocessed_pseudogene
ENSG00000119446.14	19.1839638059754	-0.0232831823593223	0.072940022846347	-0.319209968008508	0.749567298683329	0.865499962392974	RBM18	protein_coding
ENSG00000119457.8	1.52059636583011	0.668043498702651	0.294294331986064	2.26998425078158	0.0232085386276826	NA	SLC46A2	protein_coding
ENSG00000119471.15	23.90013905721	0.0502930611797453	0.0852697622827639	0.589811204269199	0.555317230197868	0.740353887093943	HSDL2	protein_coding
ENSG00000119487.17	83.508065009014	-0.0328498983118796	0.0450563575931541	-0.729084641250956	0.465949888950808	0.669643617395288	MAPKAP1	protein_coding
ENSG00000119508.18	6.80331183703366	0.130058549778415	0.165341663215275	0.786604823305055	0.431513234878078	0.641310229378013	NR4A3	protein_coding
ENSG00000119509.13	19.3451977745485	-0.0184114862545587	0.0848014622833803	-0.217112839316771	0.828120408283625	0.909815182615119	INVS	protein_coding
ENSG00000119514.7	2.05102757939758	-0.343148979676804	0.26589962216484	-1.29052074945813	0.196869912271859	0.401312843378388	GALNT12	protein_coding
ENSG00000119522.16	42.3251895238071	0.224118241896584	0.060554346025588	3.70110911282702	0.000214659139393246	0.0029298157569391	DENND1A	protein_coding
ENSG00000119523.10	3.9285450623615	-0.354196059078654	0.152145879036626	-2.32800297531154	0.0199119456797639	0.0855771108584004	ALG2	protein_coding
ENSG00000119535.18	58.7886361021508	0.161000780548216	0.136741871392668	1.1774065903039	0.239033260706593	0.453063042259776	CSF3R	protein_coding
ENSG00000119537.18	30.6897168403762	-0.551961601447108	0.186353144357179	-2.96191192990645	0.00305735221084896	0.0218829750748991	KDSR	protein_coding
ENSG00000119541.10	43.670239029264	-0.117814831259291	0.0562673914142641	-2.09383851460056	0.0362743679613822	0.130884108242983	VPS4B	protein_coding
ENSG00000119547.6	2.09922617224816	0.159710587548904	0.304801715184788	0.523981918710917	0.600291116024198	0.773384233241083	ONECUT2	protein_coding
ENSG00000119559.17	10.8690450450647	0.0203880466992525	0.0988244589201408	0.206305674951662	0.836552145915857	0.914524052014977	C19orf25	protein_coding
ENSG00000119574.13	5.39382428115318	-0.142141771486185	0.129134672188834	-1.10072507311074	0.27101633036039	0.490454215671574	ZBTB45	protein_coding
ENSG00000119596.18	115.310040431201	-0.126448961491681	0.0448271711025635	-2.82081064634591	0.00479024687953412	0.0305215231076668	YLPM1	protein_coding
ENSG00000119599.17	3.67664722570896	-0.0664794324092194	0.18409297088515	-0.36111879823317	0.718010641156462	0.847954203495097	DCAF4	protein_coding
ENSG00000119608.15	0.688057971163649	-0.325628465449861	0.459092513720674	-0.709287247598167	0.478146240422922	NA	PROX2	protein_coding
ENSG00000119614.3	0.385207301488471	-0.0835333199925676	0.628774014050583	-0.132851100913734	0.894311139816094	NA	VSX2	protein_coding
ENSG00000119616.11	21.6073676679693	-0.143767887989267	0.071521955074013	-2.01012245597162	0.0444182299029016	0.150087873562668	FCF1	protein_coding
ENSG00000119630.14	1.02446586289005	0.153403208237139	0.347922461053067	0.440912057740764	0.659276664095932	NA	PGF	protein_coding
ENSG00000119632.4	39.0344197054405	0.527890992571025	0.121870821425496	4.33156178317664	1.48055389215253e-05	0.000355408859957229	IFI27L2	protein_coding
ENSG00000119636.16	28.5411210140894	-0.141747134916781	0.127065067186962	-1.11554763283772	0.26461581845822	0.482597394624517	BBOF1	protein_coding
ENSG00000119638.14	47.3645774795355	-0.0584234947591967	0.0516341546309504	-1.13148932478458	0.257849194058372	0.474944416600435	NEK9	protein_coding
ENSG00000119640.9	2.16720794583691	0.0510849053788713	0.174082374154519	0.293452485508541	0.76917631261845	0.876271368883386	ACYP1	protein_coding
ENSG00000119650.13	3.42826336661205	-0.0128736100154086	0.195933671547981	-0.0657039186460407	0.94761355252892	0.973185396969696	IFT43	protein_coding
ENSG00000119655.11	57.1527818062669	0.388113601261414	0.0827597841761065	4.6896400845553	2.73686015285642e-06	9.56742997838664e-05	NPC2	protein_coding
ENSG00000119660.4	0.0293587239950272	-0.742228898878894	2.61482201910498	-0.283854462543094	0.776521915236283	NA	DPPA5P4	processed_pseudogene
ENSG00000119661.15	13.395741555927	-0.151080205022823	0.1163995348961	-1.29794509194284	0.194306203631701	0.397877226246716	DNAL1	protein_coding
ENSG00000119669.5	22.2022660723005	0.129800940489963	0.0825509816371325	1.57237307074706	0.115864055795405	0.285152284531174	IRF2BPL	protein_coding
ENSG00000119673.15	1.40095598602495	-0.0172160941861681	0.253345027062566	-0.0679551297524243	0.945821352941272	NA	ACOT2	protein_coding
ENSG00000119681.12	2.85108271499453	-0.0753209956687444	0.251755763230475	-0.299182805995151	0.764800567639508	0.87357279336153	LTBP2	protein_coding
ENSG00000119682.18	15.3976897718644	0.0623162162790501	0.0808046868810956	0.771195566548616	0.440591021657602	0.649236066856002	AREL1	protein_coding
ENSG00000119684.16	176.804475824784	-0.174963005981282	0.132846795527441	-1.31702842576388	0.187829096500959	0.390305416123552	MLH3	protein_coding
ENSG00000119685.20	20.4372354654764	0.0350680897021358	0.0907452981218061	0.38644525312005	0.699166940957072	0.837604619677543	TTLL5	protein_coding
ENSG00000119686.10	3.82277433958575	0.490873309883542	0.197280240918071	2.48820311450957	0.0128390383294626	0.0628821932526778	FLVCR2	protein_coding
ENSG00000119688.21	8.11384555638202	-0.0444702656551252	0.137015505993015	-0.32456374432097	0.745511270692201	0.863369188052991	ABCD4	protein_coding
ENSG00000119689.15	56.3159798462924	0.0143960495275364	0.067416161470723	0.213540035704765	0.830905765183342	0.910953990199833	DLST	protein_coding
ENSG00000119698.12	1.24795335807535	-0.0677104560961392	0.371280272217528	-0.182370196217882	0.85529221354158	NA	PPP4R4	protein_coding
ENSG00000119699.8	3.87930394006198	-0.0727371691981041	0.217988700960362	-0.333674033918529	0.738625545596736	0.859862267828481	TGFB3	protein_coding
ENSG00000119703.15	1.20476254961143	0.651638634480253	0.37030174336069	1.75975038239431	0.0784501392174387	NA	ZC2HC1C	protein_coding
ENSG00000119705.10	18.4999744226225	0.0430162760967984	0.0850760230162641	0.505621614312824	0.613122305169009	0.78165793208012	SLIRP	protein_coding
ENSG00000119707.14	139.459588530447	-0.192843821409335	0.0612062317936932	-3.15072200587924	0.00162867426889493	0.0138614986412676	RBM25	protein_coding
ENSG00000119711.13	7.76597988521537	-0.106053282761625	0.127968968324423	-0.828742187658818	0.407250308030688	0.621877507324552	ALDH6A1	protein_coding
ENSG00000119714.11	4.05919790709432	-0.49160569869575	0.264222952336908	-1.86057151488077	0.0628047105525562	0.189645884391292	GPR68	protein_coding
ENSG00000119715.15	0.804485514517576	0.110915822103859	0.413600329661825	0.268171503138181	0.788567309056993	NA	ESRRB	protein_coding
ENSG00000119718.11	11.7510052944073	0.164945727616552	0.109615875371093	1.50476130449303	0.132385455535988	0.311875348446886	EIF2B2	protein_coding
ENSG00000119720.18	11.3967209657316	-0.145127027944266	0.104661463739878	-1.38663289006696	0.165553733851946	0.360501021008354	NRDE2	protein_coding
ENSG00000119723.17	2.76559811816434	-0.0023851378665564	0.184798604862871	-0.0129066876253004	0.989702239118066	0.993309644363565	COQ6	protein_coding
ENSG00000119725.20	4.07465533010703	0.26811652060404	0.1551621605581	1.72797620012286	0.0839924914059097	0.230823200941916	ZNF410	protein_coding
ENSG00000119729.12	32.494379517606	0.0475350021198046	0.0612046358151989	0.776656890228571	0.437361227399347	0.646527615078223	RHOQ	protein_coding
ENSG00000119737.6	0.681899910391801	-0.192145935086219	0.467127349116176	-0.41133522892583	0.680826740920127	NA	GPR75	protein_coding
ENSG00000119760.16	14.2794010128563	0.0519445440091171	0.0834923892603038	0.622147053992788	0.533845176972033	0.724397315703765	SUPT7L	protein_coding
ENSG00000119771.15	1.60332664768729	-0.167837372956811	0.282722729747394	-0.593646549418824	0.552748539924171	NA	KLHL29	protein_coding
ENSG00000119772.18	29.3627781732165	-0.0208615466984167	0.0677047217557335	-0.308125432871305	0.757986889449126	0.870352402987251	DNMT3A	protein_coding
ENSG00000119777.20	9.88100916770413	0.0171528813980868	0.105269262949777	0.162942922914452	0.870563374817649	0.934054505773497	TMEM214	protein_coding
ENSG00000119778.15	93.5649942344895	-0.0446145113467376	0.0876494296668787	-0.50901085741573	0.610744613730052	0.780664186473782	ATAD2B	protein_coding
ENSG00000119782.14	12.65253877323	0.562295738827997	0.164381799008685	3.42066909000242	0.000624672895139624	0.00669129021086632	FKBP1B	protein_coding
ENSG00000119787.14	14.1503399586347	-0.017503493821401	0.0867226157937681	-0.201833093492307	0.840047209056086	0.91625498693395	ATL2	protein_coding
ENSG00000119801.13	512.831416962441	-0.0166902850968158	0.0917143878244823	-0.181981099069828	0.855597558976222	0.92566691222674	YPEL5	protein_coding
ENSG00000119812.19	13.6220169067883	0.121522124846424	0.0894349564829244	1.35877658608384	0.174217394874432	0.372568214436266	FAM98A	protein_coding
ENSG00000119820.11	16.3689121517206	0.0646587176870266	0.0929686765041693	0.695489277876586	0.486748728323273	0.686700059457878	YIPF4	protein_coding
ENSG00000119844.15	69.5896239977356	-0.0429834546103264	0.0502996478761774	-0.854547823399056	0.392801523361154	0.609068537042894	AFTPH	protein_coding
ENSG00000119862.13	112.387487447119	0.0123798694988163	0.134315913643059	0.0921697895881163	0.926563140264363	0.963332063280702	LGALSL	protein_coding
ENSG00000119865.9	4.2447399728585	-0.170595696287509	0.178981723579053	-0.953145901582294	0.34051615192259	0.56046276622702	CNRIP1	protein_coding
ENSG00000119866.22	38.5194399321381	-0.322202803579514	0.112477700386102	-2.8645927368135	0.00417545872503853	0.0274770229033346	BCL11A	protein_coding
ENSG00000119878.6	7.78793260285899	0.0118651652135477	0.108551157831093	0.109304824108924	0.912960720438286	0.956340996353487	CRIPT	protein_coding
ENSG00000119888.11	1.09815055863192	-0.673556783210148	0.385080044404808	-1.74913447995265	0.0802677763711071	NA	EPCAM	protein_coding
ENSG00000119899.13	10.6135132095905	-0.0448990071616036	0.133102174836518	-0.337327374377996	0.735870125996417	0.858148495214058	SLC17A5	protein_coding
ENSG00000119900.9	83.1922764273882	-0.138816102069005	0.0682977484118374	-2.03251359374162	0.042101689024433	0.1452663437273	OGFRL1	protein_coding
ENSG00000119906.13	53.0846816781479	0.0283653031271156	0.0502491764475552	0.564492895853135	0.572418733596435	0.753512961744913	SLF2	protein_coding
ENSG00000119912.18	25.0100862882179	0.0410546399733	0.0741486115620899	0.553680495270259	0.579797526114607	0.758477346625209	IDE	protein_coding
ENSG00000119913.6	0.511486594380912	-0.376666387730682	0.543731813055834	-0.69274296387731	0.488470871483485	NA	TECTB	protein_coding
ENSG00000119915.5	0.501334733707093	-0.122012157607727	0.481249155477774	-0.253532200979337	0.799856981014575	NA	ELOVL3	protein_coding
ENSG00000119917.15	106.254917487169	0.862417482244709	0.143969761490681	5.99026818767447	2.09495285040042e-09	3.42086312536897e-07	IFIT3	protein_coding
ENSG00000119919.11	3.25460695746598	0.498874030360739	0.234056508959113	2.13142557999909	0.0330540973692489	0.122506911944144	NKX2-3	protein_coding
ENSG00000119922.11	86.8862323884057	0.645689741823922	0.121075016362396	5.33297257537653	9.66179082037912e-08	6.99384167477237e-06	IFIT2	protein_coding
ENSG00000119927.14	3.33093374602206	-0.352413081898943	0.20724936822465	-1.70043018667705	0.0890500377803363	0.239335824028567	GPAM	protein_coding
ENSG00000119929.13	11.8024264681665	-0.17123777414353	0.110415963410605	-1.55084254897769	0.120939421098071	0.293934283572206	CUTC	protein_coding
ENSG00000119938.9	1.91102584985478	-0.708438723088981	0.227869485296116	-3.10896705703428	0.00187742650076398	0.0153730031196668	PPP1R3C	protein_coding
ENSG00000119943.13	2.66568786434963	-0.148070349530868	0.203745963194963	-0.726740040435457	0.467385219988895	0.670823391079345	PYROXD2	protein_coding
ENSG00000119946.11	1.24403715190012	0.21014036444595	0.395060793916341	0.531919055704752	0.594782058690449	NA	CNNM1	protein_coding
ENSG00000119950.21	114.012042305775	-0.154310069023386	0.120902457655655	-1.27631871192296	0.20184287818951	0.407989751798624	MXI1	protein_coding
ENSG00000119953.14	32.8633395087205	0.0959808264999265	0.0677018029381864	1.41769971159497	0.156278454336783	0.34746965393468	SMNDC1	protein_coding
ENSG00000119965.13	3.26438405088757	-0.153830755160265	0.161115737145197	-0.954784168734759	0.339686854933322	0.560082482544164	C10orf88	protein_coding
ENSG00000119969.15	10.0383473215647	-0.0465772132213652	0.121323582250211	-0.383908984201496	0.701045907255036	0.838639379468649	HELLS	protein_coding
ENSG00000119973.6	0.699544318457526	0.723700149769011	0.551616910666577	1.31196150040884	0.189533124938251	NA	PRLHR	protein_coding
ENSG00000119977.22	3.19873895235501	-0.0037654038799665	0.20407570077055	-0.0184510153131856	0.985279055021546	0.991563262839871	TCTN3	protein_coding
ENSG00000119979.18	14.4702343165869	0.270301796555085	0.0873373764961208	3.09491545772606	0.00196869003436118	0.0159252961708145	DENND10	protein_coding
ENSG00000119986.7	1.63899891014195	-0.101588384893861	0.271045321855269	-0.374802207241586	0.707807572598612	NA	AVPI1	protein_coding
ENSG00000120008.16	57.1037489714686	-0.187652757669937	0.0654881663378687	-2.86544528826465	0.00416423224299919	0.0274417237862213	WDR11	protein_coding
ENSG00000120029.13	27.8954362826987	-0.105001340708215	0.0792943625357171	-1.32419679470806	0.185437695104305	0.387490305712786	ARMH3	protein_coding
ENSG00000120049.20	1.50675391414025	0.246707847888465	0.27459163707364	0.898453611033692	0.368943765885236	NA	KCNIP2	protein_coding
ENSG00000120051.15	2.84400596938737	0.299814573929202	0.228204826823354	1.3137959354439	0.188914885813969	0.391511096362718	CFAP58	protein_coding
ENSG00000120053.12	4.95642732494563	0.0645104726419042	0.163429133558632	0.394730555300657	0.693041750252239	0.834526547888844	GOT1	protein_coding
ENSG00000120054.12	0.653923194425041	-0.0808601715337843	0.496406657804603	-0.162890989197032	0.870604265651245	NA	CPN1	protein_coding
ENSG00000120055.7	0.192082108970237	-0.130152727097071	0.880962869412504	-0.14773917450558	0.882548614077705	NA	C10orf95	protein_coding
ENSG00000120057.5	0.316430051341101	0.239171411693558	0.598789537435361	0.399424834171182	0.689580198292502	NA	SFRP5	protein_coding
ENSG00000120063.10	191.964901304622	0.173276080474399	0.0568053939652927	3.05034554606325	0.00228578215244579	0.0176663305992015	GNA13	protein_coding
ENSG00000120068.7	0.32775799615707	0.1173181787044	0.597551061243563	0.196331638103443	0.844350599620983	NA	HOXB8	protein_coding
ENSG00000120071.15	45.4302340772023	-0.0828778535294556	0.0646449598724187	-1.28204663894944	0.199826286006931	0.405455936193516	KANSL1	protein_coding
ENSG00000120075.6	0.459587050976956	-0.131214670763152	0.444031349300522	-0.29550767298267	0.767606091734052	NA	HOXB5	protein_coding
ENSG00000120088.15	0.0865355930736912	-0.533534311731928	1.4292360140219	-0.373300355223034	0.708924912096992	NA	CRHR1	protein_coding
ENSG00000120093.12	3.24745369178303	-0.109846090540328	0.259647056051528	-0.423059256710884	0.672252027774651	0.821009867092087	HOXB3	protein_coding
ENSG00000120094.9	0.304671593115186	0.0456263382286267	0.834368858191593	0.0546836543342677	0.956390491827717	NA	HOXB1	protein_coding
ENSG00000120129.6	35.0159383784386	0.130875313763815	0.105491282637935	1.2406268128619	0.214743642107714	0.423048573421866	DUSP1	protein_coding
ENSG00000120137.7	77.9369488362507	0.0125871147076707	0.0505408996155534	0.249048093789711	0.803323579685773	0.897674308070925	PANK3	protein_coding
ENSG00000120149.9	0.288429021161608	0.041324905513698	0.86130290801856	0.0479795262839256	0.961732559470604	NA	MSX2	protein_coding
ENSG00000120156.22	7.59727504767183	-0.484830141642956	0.147251365087805	-3.2925341055674	0.000992888545689503	0.00942103638318763	TEK	protein_coding
ENSG00000120158.12	18.4356600722346	-0.0276616487372366	0.104416084190701	-0.264917507217725	0.791073011235372	0.889710317289328	RCL1	protein_coding
ENSG00000120159.13	19.7632775584834	-0.107757433874073	0.0856575527040528	-1.25800271514148	0.208390774314192	0.4150889921931	CAAP1	protein_coding
ENSG00000120160.11	0.0732221544680686	-0.41034260704778	1.36574425833312	-0.300453474026389	0.763831280224724	NA	EQTN	protein_coding
ENSG00000120162.10	6.62209798756836	-0.264496443185733	0.147732688087475	-1.79037183043146	0.073394155745751	0.210384594639229	MOB3B	protein_coding
ENSG00000120210.8	0.146162299309967	-0.586539101305713	0.926760827644527	-0.63289155498347	0.526804463006943	NA	INSL6	protein_coding
ENSG00000120211.4	0.458889175631458	-0.398316142949926	0.576339207724491	-0.691114082837714	0.48949385088288	NA	INSL4	protein_coding
ENSG00000120215.10	0.29304006070968	-0.556220377064476	0.706137040998777	-0.787694660908518	0.430875329318431	NA	MLANA	protein_coding
ENSG00000120217.14	5.60157621749672	1.02395989110882	0.171354894331004	5.97566760556517	2.29149806499497e-09	3.65676219621868e-07	CD274	protein_coding
ENSG00000120235.4	0.180035083204388	-0.105704206533043	1.15034650657438	-0.0918890142482542	0.926786219892814	NA	IFNA6	protein_coding
ENSG00000120242.4	0.0726758602762667	-0.676629114173639	1.65980612069096	-0.407655512134132	0.683526603131761	NA	IFNA8	protein_coding
ENSG00000120251.21	1.30080550801634	0.128719145104906	0.410582498404234	0.313503730931506	0.753897986588584	NA	GRIA2	protein_coding
ENSG00000120253.14	14.0401068487867	0.0819818201988376	0.0877983443007833	0.933751323578277	0.350432183762206	0.569367325232383	NUP43	protein_coding
ENSG00000120254.16	7.43117422366362	0.213590142887872	0.130472263299952	1.63705401811598	0.101619183155811	0.261543485924756	MTHFD1L	protein_coding
ENSG00000120256.11	0.406526391404759	-0.0307358064499253	0.57396415702154	-0.0535500450227102	0.957293657657519	NA	LRP11	protein_coding
ENSG00000120262.10	3.47372583264154	-0.269253267700401	0.182800687487343	-1.47293356169158	0.140768951290416	0.324440896597951	CCDC170	protein_coding
ENSG00000120265.19	114.702735119663	0.237638011736405	0.0844127755259776	2.81519012087541	0.00487483849394503	0.030962169593157	PCMT1	protein_coding
ENSG00000120278.16	24.6773912854273	-0.331786628577595	0.108584633746257	-3.05555783659889	0.00224642271688609	0.0174869812711925	PLEKHG1	protein_coding
ENSG00000120279.6	27.1921158417831	-0.350027444292412	0.0972883857423349	-3.59783381769175	0.000320878523941495	0.00394925250807223	MYCT1	protein_coding
ENSG00000120280.6	14.4829999892849	0.145335922668763	0.0991841177980142	1.46531446662394	0.142835141369103	0.32804128664962	TASL	protein_coding
ENSG00000120289.12	0.2640672556077	-0.329430079242923	0.753474691854607	-0.437214524660492	0.661955777078	NA	MAGEB4	protein_coding
ENSG00000120306.11	15.67334625776	0.687006666626002	0.173854675658522	3.95161455407385	7.76256982745612e-05	0.00134414017369872	CYSTM1	protein_coding
ENSG00000120314.19	14.6033083293691	-0.0238098950718557	0.0847884587222818	-0.280815283479125	0.778852080601181	0.882592472586484	WDR55	protein_coding
ENSG00000120318.16	29.6591967639865	-0.126653547861966	0.0958651107878115	-1.32116415264258	0.186446636164132	0.388702846235113	ARAP3	protein_coding
ENSG00000120322.4	0.162698829210561	-0.375280543378545	0.939335736208988	-0.399516944700857	0.689512340826525	NA	PCDHB8	protein_coding
ENSG00000120324.9	0.257934715521768	-0.0920039620462125	0.773681631291037	-0.118917082072488	0.905341048256257	NA	PCDHB10	protein_coding
ENSG00000120327.7	0.427516682642133	0.105956580440581	0.608974150754767	0.173991917898744	0.861871813935359	NA	PCDHB14	protein_coding
ENSG00000120328.6	0.382407018462913	-1.06077123382529	0.673739683137266	-1.57445265638178	0.115382838544888	NA	PCDHB12	protein_coding
ENSG00000120329.7	0.217825146491878	-0.686467477439383	0.812114322287364	-0.845284288923646	0.397952130877246	NA	SLC25A2	protein_coding
ENSG00000120332.16	1.30199485521612	0.261091589094801	0.408593987906778	0.639000075435203	0.522822882816076	NA	TNN	protein_coding
ENSG00000120333.4	13.03175522576	-0.0722351318730985	0.0830229139322218	-0.870062594190198	0.38426619811105	0.601119552197112	MRPS14	protein_coding
ENSG00000120334.16	4.79086594867417	-0.0498428103530234	0.151130319076178	-0.329800205926249	0.741550931766962	0.860983855709256	CENPL	protein_coding
ENSG00000120337.10	0.56545093244928	0.345459939076302	0.463257597985767	0.745718884219824	0.45583724914248	NA	TNFSF18	protein_coding
ENSG00000120341.18	0.435766536379048	0.909339431620805	0.709290143168422	1.28204154587396	0.199828072531208	NA	SEC16B	protein_coding
ENSG00000120370.13	4.4815296716723	-0.0229903460898777	0.152070375048386	-0.151182280457732	0.879831927773793	0.938866243292353	GORAB	protein_coding
ENSG00000120436.4	0.313464826705947	0.0221089122614197	0.829122332195896	0.026665440554309	0.978726577767219	NA	GPR31	protein_coding
ENSG00000120437.9	12.1692345763798	-0.0151277279586526	0.100035398342545	-0.151223748885886	0.879799216825181	0.938866243292353	ACAT2	protein_coding
ENSG00000120438.12	72.286852644313	0.0712770485803098	0.0413683519202116	1.72298496971269	0.084891243113391	0.231858075148951	TCP1	protein_coding
ENSG00000120440.15	0.473042236700138	-0.272337695686798	0.751601955204078	-0.362342984609255	0.717095740311078	NA	TTLL2	protein_coding
ENSG00000120451.11	20.1536453256525	0.10010577701661	0.104283804583923	0.959935988296717	0.337087432289332	0.557039163525428	SNX19	protein_coding
ENSG00000120457.12	2.03897431440372	-0.309415079692154	0.324393736735875	-0.953825689748391	0.340171883278909	0.560303908831775	KCNJ5	protein_coding
ENSG00000120458.13	2.20965409039372	-0.2611393863934	0.211636922222505	-1.23390277864111	0.217239134009586	0.425652066083223	MSANTD2	protein_coding
ENSG00000120471.16	0.316686623346926	-0.405961823490825	0.639718995937401	-0.634593979651888	0.525693255644651	NA	TP53AIP1	protein_coding
ENSG00000120498.14	0.438551028249187	0.0124473964907634	0.492961681884542	0.0252502313023161	0.97985537092582	NA	TEX11	protein_coding
ENSG00000120500.18	0.36640946311696	-0.851788031451506	0.729729374188314	-1.16726564885641	0.243103106465393	NA	ARR3	protein_coding
ENSG00000120509.11	8.36839129282144	-0.00696782792566191	0.115193349555912	-0.0604881093615555	0.951766885864564	0.974948024663769	PDZD11	protein_coding
ENSG00000120519.15	6.86768632450664	-0.128387599601902	0.151684498829062	-0.846412129077117	0.397322874511705	0.613076049529489	SLC10A7	protein_coding
ENSG00000120526.12	7.02993533807802	0.152745383579203	0.115805420953332	1.3189830175632	0.187174790014216	0.389522166000241	NUDCD1	protein_coding
ENSG00000120533.13	25.0493552009905	0.0900977066694475	0.0728895100125667	1.23608605207956	0.216426578886663	0.424658159467013	ENY2	protein_coding
ENSG00000120539.15	13.0861006489059	-0.199173972831639	0.104365464774996	-1.90842797721489	0.0563359237196069	0.175656146963801	MASTL	protein_coding
ENSG00000120549.18	24.1753050297904	-0.468360997134585	0.11093791362726	-4.22182986700316	2.42326992963605e-05	0.000530061987879737	KIAA1217	protein_coding
ENSG00000120555.13	0.141928686124704	-0.713648351184924	0.858683991074417	-0.831095442098531	0.405919714383431	NA	SEPTIN7P9	transcribed_unprocessed_pseudogene
ENSG00000120563.10	0.154013851767614	-0.38500856097113	0.93375835318017	-0.412321410201984	0.680103857822011	NA	LYZL1	protein_coding
ENSG00000120594.17	130.082591270993	0.163719464700599	0.108102039001203	1.5144900708004	0.129901590254022	0.308455872833486	PLXDC2	protein_coding
ENSG00000120616.16	27.5161265110084	-0.14681647217156	0.0643059283864041	-2.28309388971671	0.0224248384157559	0.0935011893920606	EPC1	protein_coding
ENSG00000120645.12	5.24312209832334	-0.310895486380713	0.191779985641719	-1.62110496223273	0.104995129958096	0.267146755151253	IQSEC3	protein_coding
ENSG00000120647.10	11.1016570799648	-0.175198972748454	0.0900958164275871	-1.94458499512313	0.0518249466698782	0.16619724276892	CCDC77	protein_coding
ENSG00000120656.13	18.8882528836399	0.216364027120679	0.0752893606329127	2.87376629714791	0.00405608976455065	0.0268677681903702	TAF12	protein_coding
ENSG00000120658.13	1.03331542183856	0.267510581407909	0.407427053063808	0.656585220338851	0.511447654707077	NA	ENOX1	protein_coding
ENSG00000120659.15	0.553454224571499	-0.0487076068377967	0.577299630698435	-0.0843714498463626	0.932761106051992	NA	TNFSF11	protein_coding
ENSG00000120662.16	12.5838036557823	-0.0663853101143624	0.114495144093767	-0.579808957312595	0.562043456459395	0.745523145290233	MTRF1	protein_coding
ENSG00000120664.11	0.523117701054095	0.533716284125445	0.441120225188556	1.20991116174124	0.226312983764303	NA	SPART-AS1	lncRNA
ENSG00000120669.16	0.329933496619781	-0.567847992651815	0.653976053020324	-0.868300895773271	0.385229631927909	NA	SOHLH2	protein_coding
ENSG00000120675.6	32.888914645696	0.00510365632976397	0.0840134085978221	0.0607481164607369	0.951559811018743	0.974885418117474	DNAJC15	protein_coding
ENSG00000120685.20	28.7688767421494	0.0214890032585073	0.0607482300832402	0.353738754677494	0.723534676000234	0.850814713710714	PROSER1	protein_coding
ENSG00000120686.12	44.5625267261058	-0.151460282439841	0.05607502816096	-2.70102909275558	0.00691252916270917	0.0401790757582471	UFM1	protein_coding
ENSG00000120688.9	15.5077913085443	0.138828811947168	0.0890953484216754	1.55820493893925	0.119184674576287	0.290925629191457	WBP4	protein_coding
ENSG00000120690.16	214.054507291137	-0.0867826163672947	0.0544669500037582	-1.59330780154399	0.111091157385858	0.277044910870059	ELF1	protein_coding
ENSG00000120693.14	3.2366427268338	-0.437826835966442	0.193134340530862	-2.26695488105845	0.0233929820959775	0.0966198963452388	SMAD9	protein_coding
ENSG00000120694.20	45.2600644583931	0.138928428685809	0.0805237660777214	1.72530962538085	0.0844716882303282	0.231450973452324	HSPH1	protein_coding
ENSG00000120696.9	8.70864940497325	-0.0995373277681739	0.12649300427177	-0.786899863286656	0.431340487566653	0.641189210003017	KBTBD7	protein_coding
ENSG00000120697.10	5.76455884930191	-0.187906420768693	0.148471700535527	-1.26560428748999	0.205654790322018	0.412219557592364	ALG5	protein_coding
ENSG00000120699.13	5.35929203643574	0.177792895622646	0.136217577681812	1.30521257717524	0.191820472672134	0.39439749600802	EXOSC8	protein_coding
ENSG00000120705.13	47.5280195950506	0.0269174922882704	0.0547607246213007	0.491547408739002	0.623039329583749	0.788370995255414	ETF1	protein_coding
ENSG00000120708.17	41.5611788630772	-0.0979880498848244	0.104150449405309	-0.940831752952851	0.346791085954393	0.566145921885323	TGFBI	protein_coding
ENSG00000120709.11	23.2490995767393	0.094294700773105	0.0792376077530609	1.19002457856841	0.234036731802444	0.446878111735145	FAM53C	protein_coding
ENSG00000120725.13	8.01403486412979	0.0571139075837164	0.15273683257799	0.373936702887649	0.708451409078872	0.842260678775363	SIL1	protein_coding
ENSG00000120727.13	346.845144557466	0.0875117078540598	0.0693808516791732	1.26132363232908	0.207192270128358	0.414106770846513	PAIP2	protein_coding
ENSG00000120729.10	0.249502308282722	-0.340088789072314	0.705580615563845	-0.481998486878132	0.629807021163827	NA	MYOT	protein_coding
ENSG00000120733.14	84.4172331735036	-0.0159887333869366	0.0440458940917606	-0.363001676243134	0.716603632157523	0.847143679690745	KDM3B	protein_coding
ENSG00000120738.8	21.9326216219829	-0.157110990431673	0.124235482675572	-1.26462253011849	0.206006672678385	0.412571549404244	EGR1	protein_coding
ENSG00000120742.11	135.576049099663	0.15204331992697	0.0457802825844689	3.32115293623267	0.0008964639970017	0.00869563381729755	SERP1	protein_coding
ENSG00000120756.13	2.86754593475755	0.611532637431966	0.241775469791014	2.52934111951292	0.0114276900075376	0.0575193730379391	PLS1	protein_coding
ENSG00000120784.17	5.24734257792998	-0.284041492739014	0.167655283114193	-1.69419947563208	0.0902273844604749	0.241437339934918	ZFP30	protein_coding
ENSG00000120798.17	7.4588637502163	-0.235863638010622	0.129579466732373	-1.82022386693228	0.0687249199140991	0.201731172856959	NR2C1	protein_coding
ENSG00000120800.5	18.6049385888024	-0.0624006917140548	0.0885699673734554	-0.70453556170956	0.481099311844826	0.681768001874432	UTP20	protein_coding
ENSG00000120802.14	85.8389061298192	0.065864833932186	0.0507157084633545	1.29870677010808	0.194044579813532	0.397483661854396	TMPO	protein_coding
ENSG00000120805.14	21.8553033880785	-0.13626496241389	0.0753468599564329	-1.80850220556877	0.0705283738565642	0.204803547160407	ARL1	protein_coding
ENSG00000120820.13	0.859991291751915	0.46833296197225	0.390546439403573	1.19917355459051	0.230460467964624	NA	GLT8D2	protein_coding
ENSG00000120832.10	3.04346505262596	-0.36183501941251	0.173060020792212	-2.09080651762405	0.0365454116268402	0.131519306266989	MTERF2	protein_coding
ENSG00000120833.14	10.6602051548753	0.020378575175126	0.130191522322546	0.156527666407024	0.875617113370828	0.936574843709843	SOCS2	protein_coding
ENSG00000120837.8	28.6435580826761	-0.296973422220331	0.0706167459476721	-4.20542490644347	2.60592104600401e-05	0.000557000749604784	NFYB	protein_coding
ENSG00000120860.11	41.5670065083009	-0.115563555608278	0.0864272852521771	-1.33711888868298	0.181183832488994	0.38172985137561	WASHC3	protein_coding
ENSG00000120868.14	55.0225556916781	0.213640855107229	0.0599144686270453	3.56576399662487	0.000362797746640302	0.00432483691045853	APAF1	protein_coding
ENSG00000120875.9	2.69270176441367	0.175842052616871	0.217337293586163	0.809074456184663	0.418472320124776	0.631417942571422	DUSP4	protein_coding
ENSG00000120885.22	1047.07697411991	0.581406383322891	0.14603653560598	3.98123922147522	6.85569085222889e-05	0.00121866413465633	CLU	protein_coding
ENSG00000120889.13	6.02877405752224	-0.216085033761503	0.146618363932695	-1.47379242248738	0.140537489158022	0.324220990852844	TNFRSF10B	protein_coding
ENSG00000120896.14	30.7705388563165	-0.213304983849772	0.0826986687366002	-2.57930371925526	0.00989997016139184	0.0521279643706133	SORBS3	protein_coding
ENSG00000120899.18	105.331840861651	0.121499050198823	0.0500150812115308	2.42924828383188	0.0151301670828324	0.0704485863210262	PTK2B	protein_coding
ENSG00000120903.13	7.81424166552811	0.451602760400502	0.213808203057768	2.11218631437862	0.0346704718943878	0.126593197299243	CHRNA2	protein_coding
ENSG00000120907.18	1.37270727662915	-0.0391396042095363	0.332824427938945	-0.117598351935622	0.906385910850626	NA	ADRA1A	protein_coding
ENSG00000120910.15	25.9650125087732	-0.0676541166455077	0.0746996789426599	-0.905681491582307	0.365104461675848	0.58248012832892	PPP3CC	protein_coding
ENSG00000120913.23	18.2294156637914	-0.00242352088661746	0.0831397279411919	-0.0291499737445823	0.97674497942779	0.98785954239139	PDLIM2	protein_coding
ENSG00000120915.14	7.97993336412146	-0.183483715022837	0.137028508252488	-1.33901855433433	0.180564632694019	0.381131690503848	EPHX2	protein_coding
ENSG00000120925.16	12.7121842948237	0.0512713378283749	0.108531520928933	0.472409650113974	0.636634417643581	0.797881046583561	RNF170	protein_coding
ENSG00000120937.9	0.0746179396147155	-0.746635398956384	1.53592850771947	-0.486113380410511	0.626886780609688	NA	NPPB	protein_coding
ENSG00000120942.14	4.8145403493587	-0.0970050713405439	0.155132752371921	-0.625303618077893	0.531771805801226	0.72312108733094	UBIAD1	protein_coding
ENSG00000120948.19	44.1079046156745	-0.119602617465438	0.0541280658520902	-2.20962296698838	0.0271313399959385	0.106248022187107	TARDBP	protein_coding
ENSG00000120949.15	7.43632232732422	-0.275331793670249	0.13688770876592	-2.01136972889999	0.0442864182923744	0.149822734781936	TNFRSF8	protein_coding
ENSG00000120952.4	0.0986538823427328	-0.292743390875025	1.52204867894096	-0.192335103946028	0.847479722710826	NA	PRAMEF2	protein_coding
ENSG00000120963.12	28.649806663594	-0.0135605081716344	0.0584323863501666	-0.232071784478741	0.816482259387015	0.904675743141223	ZNF706	protein_coding
ENSG00000120992.18	35.5628854335354	0.19431729935836	0.0690549918852658	2.81395007157798	0.00489368284313743	0.0310117275118136	LYPLA1	protein_coding
ENSG00000121005.9	0.625008652300984	0.974095284001047	0.393751529711536	2.47388317377376	0.0133653394161444	NA	CRISPLD1	protein_coding
ENSG00000121022.14	33.2063309385935	0.0322778952167722	0.0657557331840193	0.490875755676567	0.623514325475435	0.788519791493386	COPS5	protein_coding
ENSG00000121039.10	3.27487020571094	-0.157979778917947	0.168322814751261	-0.93855238311813	0.347960610210203	0.566939369485133	RDH10	protein_coding
ENSG00000121053.6	0.625716307225604	-0.000520404783405908	0.487400570611018	-0.00106771476027103	0.999148087039304	NA	EPX	protein_coding
ENSG00000121057.13	4.83506362896008	0.113965800469777	0.184384922332704	0.618086332808368	0.536518430972816	0.726408495840318	AKAP1	protein_coding
ENSG00000121058.5	15.4566717879051	-0.0667492115693537	0.0887835009990595	-0.751819998290682	0.452159313908735	0.658832027241361	COIL	protein_coding
ENSG00000121060.19	42.7057315193222	0.165136763442529	0.0720174019130252	2.29301195344374	0.0218473167765052	0.0915826476096901	TRIM25	protein_coding
ENSG00000121064.13	4.19838172980902	0.150493896523946	0.176156859063595	0.854317551549982	0.392929064835605	0.60910728087939	SCPEP1	protein_coding
ENSG00000121067.19	41.6984376957798	-0.0448110455777472	0.0514398771931959	-0.87113438100654	0.383680783560922	0.600538257194163	SPOP	protein_coding
ENSG00000121068.14	1.86853227945576	0.0499148853965431	0.277642932182366	0.179780860993635	0.857324609508242	0.926534783199986	TBX2	protein_coding
ENSG00000121073.15	5.78422365668114	0.0176103459396129	0.116213260874763	0.151534737146656	0.879553910933179	0.938750314357073	SLC35B1	protein_coding
ENSG00000121075.11	0.592755603865477	-0.0367704196936326	0.57206148475961	-0.0642770413202771	0.948749634016678	NA	TBX4	protein_coding
ENSG00000121089.4	6.18315836581551	-0.291561682470285	0.155058256641818	-1.88033638959187	0.0600622468440854	0.183839174461964	NACA3P	processed_pseudogene
ENSG00000121101.16	2.54715886109746	-0.215826294266272	0.254161324080189	-0.84917048275283	0.395786435334605	0.611578885497783	TEX14	protein_coding
ENSG00000121104.8	64.2701183040876	-0.216476409086601	0.0969168780517956	-2.23362961579209	0.0255074536001281	0.102142081900641	FAM117A	protein_coding
ENSG00000121152.10	8.48653335815451	0.190171721157839	0.141580759197774	1.34320314593164	0.179206203285453	0.37911911912287	NCAPH	protein_coding
ENSG00000121207.12	0.76730827555555	0.236737930321561	0.425148921611917	0.55683530708249	0.577639958379112	NA	LRAT	protein_coding
ENSG00000121210.16	26.3895077292649	-0.237434695050343	0.0750347415978423	-3.16433014886494	0.00155440360549203	0.0133999323707333	TMEM131L	protein_coding
ENSG00000121211.8	0.388830207606691	0.103356244913636	0.487364367485543	0.212071812814058	0.832051009661752	NA	MND1	protein_coding
ENSG00000121236.21	0.595703163465198	0.651244031008863	0.366746082171553	1.77573548203367	0.0757765261964368	NA	TRIM6	protein_coding
ENSG00000121270.16	1.26375762288667	0.339781859759811	0.413622127084503	0.821478923661144	0.411373524459782	NA	ABCC11	protein_coding
ENSG00000121274.14	17.612020232337	-0.0933477062700492	0.0809997677334663	-1.15244412276853	0.249138618643665	0.464566939531667	TENT4B	protein_coding
ENSG00000121281.13	18.6583407376312	-0.139825530295419	0.121109915394309	-1.15453412579949	0.248281256052404	0.464071301256679	ADCY7	protein_coding
ENSG00000121289.18	16.6222054775713	0.0104235224891016	0.084352672232449	0.123570744272069	0.901655157599065	0.950892735478754	CEP89	protein_coding
ENSG00000121297.8	10.9925428500138	0.318795307084987	0.114121647864579	2.79346918880176	0.00521459964021462	0.0325750101190097	TSHZ3	protein_coding
ENSG00000121310.17	4.90493590426006	-0.225234287709724	0.1963633443902	-1.14702817070662	0.251369978323538	0.467238730059225	ECHDC2	protein_coding
ENSG00000121314.3	0.060977810134177	-0.558482695341442	2.34099661385365	-0.238566212371444	0.811441967302195	NA	TAS2R8	protein_coding
ENSG00000121316.11	19.8071623899046	0.508116578025743	0.139237633905453	3.6492761602856	0.000262980275489929	0.00340371613705536	PLBD1	protein_coding
ENSG00000121318.2	0.0868123407696996	-0.327636424464605	1.14402301914166	-0.286389713303518	0.774579652504005	NA	TAS2R10	protein_coding
ENSG00000121335.12	0.21595227835008	-0.0810237516804549	0.818020146757521	-0.0990486016776211	0.921099681239101	NA	PRB2	protein_coding
ENSG00000121350.16	11.4273540026236	-0.118479105612081	0.0930240551219748	-1.27363944150499	0.202791227415041	0.409011861308619	PYROXD1	protein_coding
ENSG00000121351.8	0.305618786018097	-0.559896237463895	0.693642801411736	-0.807182365800332	0.419561423833726	NA	IAPP	protein_coding
ENSG00000121361.5	0.549219716874706	-0.71386510266483	0.493050647305754	-1.44785349449535	0.14765802819786	NA	KCNJ8	protein_coding
ENSG00000121377.2	0.160773035635428	-0.761686720635025	1.01214029726197	-0.752550533454233	0.451720052514511	NA	TAS2R7	protein_coding
ENSG00000121380.12	1.43849075564855	0.379984239573875	0.373254271016223	1.01803051989018	0.308663452290799	NA	BCL2L14	protein_coding
ENSG00000121381.4	0.0879077868957351	-0.501444951437741	1.74225834201454	-0.287813201604722	0.773489731352214	NA	TAS2R9	protein_coding
ENSG00000121388.6	0.145722358869301	-0.136450001782233	0.987405035277067	-0.138190506334561	0.890089857958959	NA	RP11-408E5.4	transcribed_unprocessed_pseudogene
ENSG00000121390.19	46.9823517106266	0.00185040155820989	0.0753221593631552	0.0245664964182511	0.980400743214899	0.989561391286339	PSPC1	protein_coding
ENSG00000121406.9	7.22723610944092	-0.192188538892624	0.131680701218752	-1.45950421826319	0.14442638047343	0.329848018293893	ZNF549	protein_coding
ENSG00000121410.12	0.194191147763059	-0.28176064985553	0.636088270175679	-0.442958411696088	0.657795816265187	NA	A1BG	protein_coding
ENSG00000121413.13	6.89592114378872	-0.129540984456939	0.133278627396819	-0.971956171721725	0.331072353076671	0.551512343328078	ZSCAN18	protein_coding
ENSG00000121417.14	7.47266734375453	-0.181382851046119	0.118852284747286	-1.52612001891079	0.126979977351757	0.304296897943809	ZNF211	protein_coding
ENSG00000121440.15	2.4681622970964	-0.394393523419422	0.258760842107155	-1.52416231222535	0.127468169990938	0.304842559806326	PDZRN3	protein_coding
ENSG00000121446.20	1.96848182637238	0.171147460034689	0.369360717222538	0.463361294405255	0.643105417454029	0.801271349242031	RGSL1	protein_coding
ENSG00000121454.6	0.698369900365445	-0.0577798907470066	0.497706867076909	-0.116092211237419	0.907579461608314	NA	LHX4	protein_coding
ENSG00000121481.11	20.3902313558647	-0.14380447168426	0.0638830150439576	-2.251059559185	0.024381765354005	0.0991868861142212	RNF2	protein_coding
ENSG00000121486.12	18.142832497439	-0.0966930249338899	0.0679829258200824	-1.42231337894737	0.15493529666086	0.345303344073712	TRMT1L	protein_coding
ENSG00000121542.12	4.46953168765311	0.0649067955650944	0.143112306569038	0.453537484798928	0.650161757716702	0.805784067038964	SEC22A	protein_coding
ENSG00000121552.4	25.2522810027625	0.52971688926401	0.124416859208626	4.25759734358639	2.06635694094834e-05	0.000468029847124798	CSTA	protein_coding
ENSG00000121570.12	1.80576466338352	-0.222564772313992	0.262558508022648	-0.847676862540647	0.396617955360017	NA	DPPA4	protein_coding
ENSG00000121577.14	0.854968163959946	-0.629439784299242	0.312919126987156	-2.01150946047819	0.0442716720645113	NA	POPDC2	protein_coding
ENSG00000121578.13	4.73994673602457	0.101390052281858	0.152502841729392	0.664840413018463	0.506152571186514	0.703265118944516	B4GALT4	protein_coding
ENSG00000121579.13	63.4383153800642	-0.0368688787027948	0.0485664429374114	-0.75914307231247	0.447766975724608	0.655340452329409	NAA50	protein_coding
ENSG00000121594.12	0.897158531266178	-0.161334202373896	0.350121062319198	-0.460795478298906	0.644945346138045	NA	CD80	protein_coding
ENSG00000121621.7	10.5743085185963	0.137951892648598	0.132322837544689	1.04254031434301	0.297161244751459	0.517198939407672	KIF18A	protein_coding
ENSG00000121634.6	0.407743163289529	-0.575112288104171	0.687323002370065	-0.83674238476093	0.402737389126101	NA	GJA8	protein_coding
ENSG00000121644.19	12.3218922278469	0.0377046122516681	0.0828519585309391	0.455084139472554	0.649048708006376	0.804678291386381	DESI2	protein_coding
ENSG00000121653.11	1.25412881019474	-0.493661384709299	0.369656059113426	-1.33546136344494	0.181725392581967	NA	MAPK8IP1	protein_coding
ENSG00000121671.12	12.7784656800408	-0.114739756653006	0.0956237779925338	-1.19990821385414	0.230174989585722	0.441879340909405	CRY2	protein_coding
ENSG00000121680.16	8.2105115606105	-0.194710652083644	0.117091608985336	-1.66289159206983	0.0963341377347265	0.252816351375213	PEX16	protein_coding
ENSG00000121690.11	0.802022567602515	-0.00986202331231245	0.353029256255738	-0.0279354278365199	0.977713652134395	NA	DEPDC7	protein_coding
ENSG00000121691.7	100.690624453782	0.0959682429127505	0.076183370970545	1.25970066288948	0.20777736617299	0.414521601529663	CAT	protein_coding
ENSG00000121716.20	2.63584469334786	-0.262206585229069	0.221625735144483	-1.18310531517529	0.236767411611296	0.450165821995319	PILRB	protein_coding
ENSG00000121741.17	68.8891045613535	0.000187488831964815	0.0681728328832517	0.00275019863536984	0.997805661735878	0.998516704037407	ZMYM2	protein_coding
ENSG00000121742.19	0.463565081213363	0.0463899485307374	0.440848028254276	0.105228889679825	0.916194187327621	NA	GJB6	protein_coding
ENSG00000121743.4	0.312210966563361	-0.0863575620761311	0.533652490158683	-0.161823590573807	0.871444775298186	NA	GJA3	protein_coding
ENSG00000121749.16	62.8692860320962	0.0313997152652483	0.0854947741814558	0.367270579586595	0.713417197086339	0.844802909071882	TBC1D15	protein_coding
ENSG00000121753.13	1.10652498770531	-0.327336522828904	0.401225827716347	-0.815841105474195	0.414591019906211	NA	ADGRB2	protein_coding
ENSG00000121764.11	0.384012166129146	-0.550130259283745	0.510308821629615	-1.07803399817186	0.281018584081485	NA	HCRTR1	protein_coding
ENSG00000121766.16	122.457837336628	0.169768262886481	0.0889561294416339	1.90844929913312	0.0563331702130862	0.175656146963801	ZCCHC17	protein_coding
ENSG00000121769.8	1.3884673356157	-0.605594298323445	0.279776061133105	-2.16456796150022	0.0304207867700521	NA	FABP3	protein_coding
ENSG00000121774.18	119.612336803169	-0.0558134289780859	0.0418949313880994	-1.3322239022437	0.182786624421116	0.38357330644736	KHDRBS1	protein_coding
ENSG00000121775.18	8.01554650486182	0.409435476053795	0.195928674789455	2.08971696712477	0.0366432319386191	0.131707424139756	TMEM39B	protein_coding
ENSG00000121797.10	4.1164486848228	0.218655820613329	0.186429433983924	1.17286104420713	0.240851533625316	0.455341691801334	CCRL2	protein_coding
ENSG00000121807.7	5.86838860255549	0.75066961884312	0.202439653821907	3.70811550341569	0.000208807414629829	0.00289179736059831	CCR2	protein_coding
ENSG00000121851.13	46.7463868251806	-0.213892764651323	0.0668532316318928	-3.19943792439323	0.00137695836302917	0.0122370692655043	POLR3GL	protein_coding
ENSG00000121853.4	0.411500928199115	-0.496685710949741	0.540394169974017	-0.919117448979182	0.358034143437048	NA	GHSR	protein_coding
ENSG00000121858.11	43.9038404940254	0.723036418619257	0.119253397278634	6.06302575120686	1.33584267048882e-09	2.31595538539191e-07	TNFSF10	protein_coding
ENSG00000121864.10	13.8606854473839	-0.127514913414299	0.102380482154016	-1.24550022359216	0.212947933378985	0.420890616247865	ZNF639	protein_coding
ENSG00000121871.4	0.607692406298162	0.466970606944596	0.559911206741924	0.83400832368021	0.404276293382317	NA	SLITRK3	protein_coding
ENSG00000121879.6	39.228854056147	-0.122062881209192	0.0544541555018125	-2.241571466573	0.0249890818187738	0.100737064591823	PIK3CA	protein_coding
ENSG00000121892.15	133.34442018748	-0.0919867478761899	0.0371042049469416	-2.47914617784506	0.0131697320608152	0.064016111917628	PDS5A	protein_coding
ENSG00000121895.8	9.61053521206168	-0.337273348724759	0.133740689743313	-2.52184544114499	0.0116740989308935	0.0584662522419891	TMEM156	protein_coding
ENSG00000121897.15	5.26935712189696	-0.0896200402491602	0.153732727100402	-0.582960062827936	0.559920185621642	0.744401761000438	LIAS	protein_coding
ENSG00000121898.13	2.30370072889504	-0.236506848171205	0.232723300163466	-1.01625771035853	0.309506681189255	0.529655247950966	CPXM2	protein_coding
ENSG00000121900.19	1.16063338746525	-0.020519767191154	0.363021170081056	-0.056524987748159	0.954923589999403	NA	TMEM54	protein_coding
ENSG00000121903.15	7.10448736127572	-0.221273498951283	0.144633095489152	-1.52989534105546	0.126042636767991	0.30251525348366	ZSCAN20	protein_coding
ENSG00000121904.18	3.75534907433451	0.0420548784880343	0.31294788853812	0.134383007613459	0.893099717713097	0.945356512043256	CSMD2	protein_coding
ENSG00000121905.10	0.219197439776939	-0.424448199324208	0.819764792024799	-0.517768271403596	0.60461995813077	NA	HPCA	protein_coding
ENSG00000121931.16	12.6507209961873	-0.36902349108362	0.0856841066224338	-4.30679043792471	1.65640398259131e-05	0.000389629499623614	LRIF1	protein_coding
ENSG00000121933.19	1.39638274731979	0.465000386055092	0.279667866311734	1.66268793117897	0.0963749192966543	NA	TMIGD3	protein_coding
ENSG00000121940.16	5.03925978968839	-0.0212206232636645	0.140743848296966	-0.150774783554941	0.880153378642861	0.938960141330453	CLCC1	protein_coding
ENSG00000121957.15	14.5884308021842	0.382371314334849	0.11967584565485	3.19505838661565	0.00139802554770733	0.0123534399599542	GPSM2	protein_coding
ENSG00000121964.15	114.176517255872	-0.0558402333590986	0.100440493014493	-0.555953397710237	0.578242713242366	0.7571789620338	GTDC1	protein_coding
ENSG00000121966.7	11.4278473918182	-0.141265606824003	0.131493967472158	-1.07431245356494	0.282682665268698	0.50211392213108	CXCR4	protein_coding
ENSG00000121988.18	5.57461623803374	0.199446735536315	0.15031139799865	1.32689029702262	0.184544974524241	0.386339456953475	ZRANB3	protein_coding
ENSG00000121989.15	94.22659695203	0.0136892495522687	0.129183055999731	0.105967841109884	0.915607867564043	0.957754775890066	ACVR2A	protein_coding
ENSG00000122008.15	30.8817689539578	-0.0448053888278796	0.0684895420870011	-0.654193143399384	0.512987378465042	0.709392590426843	POLK	protein_coding
ENSG00000122012.14	1.14563446979174	0.36212390451595	0.363691148648347	0.995690727865603	0.319400436604346	NA	SV2C	protein_coding
ENSG00000122025.15	2.43037693305152	0.0979687936126599	0.231071170197542	0.423976706089759	0.67158280146474	0.820518294846819	FLT3	protein_coding
ENSG00000122026.11	214.816513289457	-0.278143154006402	0.0584520806775797	-4.75848166193832	1.95054609162729e-06	7.32393549858878e-05	RPL21	protein_coding
ENSG00000122033.15	36.0336019888036	-0.181428232106934	0.0686030126209035	-2.64461027549178	0.00817850526804512	0.045237718408701	MTIF3	protein_coding
ENSG00000122034.17	86.7829298722903	0.0158737492790091	0.0521606044870435	0.304324488473904	0.760880690267304	0.871651450621112	GTF3A	protein_coding
ENSG00000122035.7	3.30651070814562	-0.233547441857293	0.178503679469788	-1.30836206038442	0.190750534599897	0.393157144054371	RASL11A	protein_coding
ENSG00000122042.10	26.7255338447614	-0.119238031688408	0.0639365302642752	-1.86494373710224	0.0621892909569925	0.188245779403957	UBL3	protein_coding
ENSG00000122043.11	0.403141322730596	-0.00681040637766028	0.576613544554523	-0.0118110412805544	0.990576371616203	NA	LINC00544	lncRNA
ENSG00000122068.13	80.1991964865966	-0.0198745889611212	0.0441277905883633	-0.450387130108485	0.652431323211655	0.807446291694833	FYTTD1	protein_coding
ENSG00000122085.17	28.6901380244057	0.163412890317621	0.0880109439277622	1.85673375406299	0.0633490427409989	0.190588537655181	MTERF4	protein_coding
ENSG00000122121.12	2.14802498709062	-0.332393662238424	0.271716503791786	-1.22331053726915	0.221212428734801	0.430738510360899	XPNPEP2	protein_coding
ENSG00000122122.10	118.814195275561	-0.0220011211068155	0.0582744390306293	-0.377543250056026	0.705769929380182	0.840921696813172	SASH3	protein_coding
ENSG00000122126.17	16.1891944926805	0.103689000045372	0.106066784445617	0.977582195852613	0.328281006565101	0.548880840004013	OCRL	protein_coding
ENSG00000122133.17	0.213303448236514	-1.19090205348492	0.810382891798187	-1.46955478149641	0.141682374699939	NA	PAEP	protein_coding
ENSG00000122136.14	0.115443382452738	-0.474431331509337	1.49364893197598	-0.317632424429013	0.750763775755534	NA	OBP2A	protein_coding
ENSG00000122140.11	8.5328985922676	-0.147918383638534	0.113237110017769	-1.3062712710994	0.191460323261669	0.39406087052083	MRPS2	protein_coding
ENSG00000122145.15	0.452076046378716	0.602455316890174	0.663485459153355	0.908015855628458	0.363869844620283	NA	TBX22	protein_coding
ENSG00000122176.12	1.80022344823463	-0.473857487742234	0.272267951703598	-1.74040861135979	0.08178729451614	NA	FMOD	protein_coding
ENSG00000122180.5	0.234349369953871	-0.14538990805484	0.667830070486689	-0.217704943937138	0.827659011366928	NA	MYOG	protein_coding
ENSG00000122188.13	9.20832144890571	-0.281930415335693	0.129600288551373	-2.17538416377782	0.0296013402231026	0.113421997476952	LAX1	protein_coding
ENSG00000122194.19	1.78288543261015	0.38400355165868	0.342004178792067	1.12280368332034	0.261520880702409	NA	PLG	protein_coding
ENSG00000122203.15	49.4316823146327	0.112734913031382	0.0822717939853244	1.37027415558109	0.170601337475404	0.367616170349408	KIAA1191	protein_coding
ENSG00000122218.16	95.3967253988939	0.0489711041273334	0.0478642759636655	1.02312430599615	0.306249076092707	0.526460494010269	COPA	protein_coding
ENSG00000122223.13	13.4514117077017	-0.271287840577768	0.107299690254892	-2.52831895351532	0.0114610179909653	0.0576251613487737	CD244	protein_coding
ENSG00000122224.18	7.53642110548705	-0.25649481744503	0.14582039042695	-1.75897771699852	0.0785812934344929	0.220438894067236	LY9	protein_coding
ENSG00000122254.7	0.296173752327384	-0.601338676984399	0.563746951174359	-1.06668191416686	0.286115496760016	NA	HS3ST2	protein_coding
ENSG00000122257.20	54.5153848602309	0.00850481767506451	0.0652146391400616	0.130412707748006	0.896239913122924	0.947219996044185	RBBP6	protein_coding
ENSG00000122299.12	61.2898532196985	-0.0350098907666625	0.0686555777586209	-0.509935127044596	0.610096911485695	0.780219554502652	ZC3H7A	protein_coding
ENSG00000122304.11	0.222641814088381	-0.459041221827511	0.819359939984837	-0.560243672440229	0.575313242120105	NA	PRM2	protein_coding
ENSG00000122335.17	10.4721588079681	0.146469308547193	0.135380415867084	1.08190913441274	0.279292905626224	0.499250289423251	SERAC1	protein_coding
ENSG00000122359.18	143.037134352233	0.155575862396993	0.0514423008099243	3.02427885120914	0.00249226606824621	0.0186561260108644	ANXA11	protein_coding
ENSG00000122367.20	0.919547976921498	0.319869467752438	0.404270962055383	0.791225434857271	0.428812451589191	NA	LDB3	protein_coding
ENSG00000122375.12	0.534064924384587	-0.123374036908044	0.674641595306522	-0.182873451275991	0.85489731440287	NA	OPN4	protein_coding
ENSG00000122376.12	16.7889885540016	-0.187481345502829	0.0722623342606485	-2.594454599634	0.00947411252044854	0.0504560163800814	SHLD2	protein_coding
ENSG00000122378.14	10.4699214412109	-0.291514505790049	0.122444522895041	-2.38078844931213	0.0172756298863188	0.0772862919699187	PRXL2A	protein_coding
ENSG00000122386.11	3.10855416394585	0.137277060477955	0.209188640638011	0.656235730866025	0.5116724622629	0.708341520855472	ZNF205	protein_coding
ENSG00000122390.19	25.4878517752615	0.156898470701664	0.0736620760143506	2.12997622645196	0.0331735761387036	0.122787698923515	NAA60	protein_coding
ENSG00000122406.14	940.815903472482	-0.277340160693571	0.0556888986792759	-4.98016960778541	6.35285721066796e-07	3.03446169419762e-05	RPL5	protein_coding
ENSG00000122417.15	16.8779162587126	-0.377097266655673	0.0875287320524056	-4.30826835729661	1.64537676852817e-05	0.000387684999336261	ODF2L	protein_coding
ENSG00000122420.10	0.470559383292897	-0.013012647886371	0.538032495524255	-0.0241856170298629	0.98070455072316	NA	PTGFR	protein_coding
ENSG00000122432.18	3.18159763511544	-0.0192144678245915	0.189700835733569	-0.10128826133153	0.919321634370179	0.959354515230766	SPATA1	protein_coding
ENSG00000122435.10	10.915373073096	-0.0387786775501715	0.0988179133743751	-0.392425585867788	0.694743784286511	0.835491349280987	TRMT13	protein_coding
ENSG00000122477.13	0.705295510656264	-0.434902319073092	0.372688165107398	-1.1669335379828	0.243237210622301	NA	LRRC39	protein_coding
ENSG00000122481.17	4.41516682815818	-0.138710383160167	0.137832274513369	-1.00637084927966	0.314237210804706	0.5346319731343	RWDD3	protein_coding
ENSG00000122482.21	61.716095283986	-0.0685086494711489	0.0482916721363868	-1.41864314156827	0.156003081560684	0.347187206712627	ZNF644	protein_coding
ENSG00000122483.17	57.4368522488497	-0.088307232882296	0.0912966231235006	-0.967256289017823	0.333415929205754	0.553204240452157	CCDC18	protein_coding
ENSG00000122484.9	28.1388136616683	-0.129268804596031	0.0857785270973936	-1.50700657810617	0.13180897108916	0.311039049068237	RPAP2	protein_coding
ENSG00000122490.19	11.1990647820949	0.100434510627352	0.125405009931973	0.800881166405024	0.423200444208111	0.635072006626897	SLC66A2	protein_coding
ENSG00000122507.21	15.5368953490044	-0.254305350152439	0.0831401153833759	-3.05875628124625	0.00222257883913282	0.0173591071401236	BBS9	protein_coding
ENSG00000122512.16	8.98614296293871	0.0487050508965788	0.105029704870012	0.463726437743091	0.642843753210676	0.801271349242031	PMS2	protein_coding
ENSG00000122515.15	38.7484105773759	-0.0308244679895189	0.0802396581493885	-0.384155026335364	0.700863549371043	0.838620584116514	ZMIZ2	protein_coding
ENSG00000122543.11	0.563210903245234	-0.56658273101684	0.468650490776394	-1.20896647324151	0.226675726106518	NA	OCM	protein_coding
ENSG00000122545.20	356.469501533593	-0.110481049507371	0.0602938596878281	-1.83237646552049	0.0668953518801424	0.198062708507873	SEPTIN7	protein_coding
ENSG00000122547.11	5.12643884172463	-0.28433871922063	0.161931323252882	-1.75592166795666	0.0791017846168639	0.221368346228501	EEPD1	protein_coding
ENSG00000122548.5	0.460021368151207	0.291349384107144	0.576468450788376	0.505403866783508	0.613275203523319	NA	KIAA0087	lncRNA
ENSG00000122550.18	22.7748346510167	-0.477681468932035	0.142511865166053	-3.3518715678547	0.000802672460954578	0.00806817444822262	KLHL7	protein_coding
ENSG00000122557.11	43.5546139656421	-0.147214752092955	0.0915550793926899	-1.60793648008905	0.107849091188245	0.272054030457431	HERPUD2	protein_coding
ENSG00000122565.19	100.010653681441	0.0238947184425145	0.0464556713322636	0.514355250010553	0.607003640149333	0.778177115082809	CBX3	protein_coding
ENSG00000122566.22	571.370057240275	0.0649188135056068	0.0281531581537621	2.30591584613863	0.0211153350246886	0.0894757543004531	HNRNPA2B1	protein_coding
ENSG00000122574.11	3.41284699947919	0.0220736940067703	0.248444414594798	0.0888476162475678	0.929203015001576	0.964775859436978	WIPF3	protein_coding
ENSG00000122584.13	0.308190593084464	-0.731107046765943	0.642361655332882	-1.13815487069674	0.255055819341033	NA	NXPH1	protein_coding
ENSG00000122585.8	0.157494420334966	-0.616700351011869	1.10303293415154	-0.559095138429607	0.576096792470131	NA	NPY	protein_coding
ENSG00000122591.13	49.5231523679418	-0.250612970895017	0.0720998628051736	-3.47591467090883	0.000509114244468765	0.00567870638210871	FAM126A	protein_coding
ENSG00000122592.8	1.44175596831169	-0.613527605612395	0.282481554633766	-2.17192094686617	0.0298616262090622	NA	HOXA7	protein_coding
ENSG00000122641.11	4.05329401934071	0.27967975289976	0.230259876325814	1.21462652270349	0.224508568332558	0.434445890187972	INHBA	protein_coding
ENSG00000122642.11	10.7016091112859	-0.198274963339516	0.113477244688103	-1.74726628131026	0.0805911591235327	0.224084723545676	FKBP9	protein_coding
ENSG00000122643.23	355.599600959514	0.0466954090134971	0.103535547828622	0.451008469968111	0.651983444442482	0.807247708543976	NT5C3A	protein_coding
ENSG00000122644.13	27.893817399651	-0.728293587993254	0.127975018127542	-5.69090435500018	1.26368281125919e-08	1.30484542047888e-06	ARL4A	protein_coding
ENSG00000122674.12	9.45489871940841	-0.122272981142571	0.118032433624141	-1.0359269684461	0.300236214998249	0.520135352482163	CCZ1	protein_coding
ENSG00000122678.17	6.37414573803959	-0.186549359827012	0.135965140189468	-1.37203815306669	0.170051560897964	0.366881866598572	POLM	protein_coding
ENSG00000122679.8	9.60008509918406	-0.417768142162013	0.148329175083404	-2.81649339671111	0.00485510410037563	0.0308787259427423	RAMP3	protein_coding
ENSG00000122687.19	0.238128088718574	-0.407442090576784	0.741080527873562	-0.549794624540855	0.582460246035154	NA	MRM2	protein_coding
ENSG00000122691.13	0.374455010918	0.427321740178853	0.505796141509388	0.844849743028184	0.398194737448205	NA	TWIST1	protein_coding
ENSG00000122692.9	49.9066576199408	-0.100387895876393	0.0477260257125547	-2.10342039542558	0.035429037139844	0.128627189388529	SMU1	protein_coding
ENSG00000122694.16	70.2853936307662	0.438940047812382	0.0822273970114275	5.33812407744564	9.39131840188226e-08	6.83327898018821e-06	GLIPR2	protein_coding
ENSG00000122696.14	7.58065402118923	-0.0484979443704762	0.116926714843608	-0.41477214540187	0.678308712402504	0.824300460338769	SLC25A51	protein_coding
ENSG00000122705.17	98.9642663955959	0.0637090758812782	0.0514927102094408	1.23724456572879	0.215996300995079	0.424406891685168	CLTA	protein_coding
ENSG00000122707.12	8.47359478680948	-0.0287360288585546	0.144060254570639	-0.199472289870653	0.841893317263995	0.917404398430607	RECK	protein_coding
ENSG00000122711.9	0.22558806012228	-0.600233371621665	0.809529324387193	-0.741459702001576	0.458414756948223	NA	SPINK4	protein_coding
ENSG00000122728.6	1.65669847717506	0.140603496496851	0.353256411320023	0.398021074752626	0.690614651016424	NA	TAF1L	protein_coding
ENSG00000122729.19	7.40771349197721	-0.00630653159912682	0.122440719561136	-0.0515068158838929	0.958921670772512	0.978641573917781	ACO1	protein_coding
ENSG00000122733.12	0.89284883463066	0.13940062767248	0.435969739796942	0.319748402119393	0.749159064783508	NA	PHF24	protein_coding
ENSG00000122735.16	0.829273733899124	0.0401224878988093	0.399408149087035	0.10045485549186	0.919983221578505	NA	DNAI1	protein_coding
ENSG00000122741.16	15.8197060505449	0.0909153782408278	0.0814467192784481	1.11625586697984	0.264312626829693	0.482294986820346	DCAF10	protein_coding
ENSG00000122756.15	0.623074463858686	-0.23175576632019	0.493644139131669	-0.469479424445012	0.638726988595498	NA	CNTFR	protein_coding
ENSG00000122778.10	5.38795925216712	0.0876774714282824	0.206908593245519	0.423749782708367	0.671748304751503	0.820605296680445	KIAA1549	protein_coding
ENSG00000122779.18	56.7774994733574	0.121027809782065	0.0830111823919403	1.45796995410363	0.144848824934424	0.330481242657046	TRIM24	protein_coding
ENSG00000122783.17	25.3315667893105	0.1046488890716	0.0809288984766306	1.2930966693167	0.195977626960373	0.400041260116158	CYREN	protein_coding
ENSG00000122786.20	282.314242721915	-0.0877707632960399	0.0973597541891489	-0.901509705185988	0.367317376005591	0.58503322119162	CALD1	protein_coding
ENSG00000122787.15	0.829877783739987	-0.451170685854134	0.394380987297927	-1.14399704951625	0.252624860616619	NA	AKR1D1	protein_coding
ENSG00000122824.11	0.569558537680738	0.62190031283977	0.380406236799016	1.6348320628832	0.102084257372691	NA	NUDT10	protein_coding
ENSG00000122852.15	2.87291757159067	2.65507332949369	0.479069037179963	5.54215180576637	2.98777105699016e-08	2.61771746392532e-06	SFTPA1	protein_coding
ENSG00000122859.5	0.206135450990417	-0.387676093197872	0.768676956536414	-0.504342025478043	0.614021050181648	NA	NEUROG3	protein_coding
ENSG00000122861.16	1.50222141033776	-0.749460129208983	0.349762193379425	-2.14277055495235	0.0321315267805347	NA	PLAU	protein_coding
ENSG00000122862.5	209.219955061317	0.614552837043906	0.111622364189514	5.50564254310643	3.67824199338599e-08	3.07461620911426e-06	SRGN	protein_coding
ENSG00000122863.6	1.84410174936622	-0.720414732396421	0.267435647525627	-2.6937872309165	0.00706452461149493	0.0408300054735552	CHST3	protein_coding
ENSG00000122870.12	1.72243164138113	0.55987403073677	0.311753257009942	1.79588831278486	0.0725122815498543	NA	BICC1	protein_coding
ENSG00000122872.8	0.0201375136965286	-0.663334180850391	2.98612770811629	-0.222138584042286	0.824206002391912	NA	ARL4AP1	processed_pseudogene
ENSG00000122873.12	5.80446770334298	0.35014905772911	0.138321116705663	2.53142156503986	0.0113601221696827	0.0573437079902422	CISD1	protein_coding
ENSG00000122877.17	4.2660054299381	0.122995422016896	0.19030670509998	0.646301043109745	0.51808441247636	0.71322966973848	EGR2	protein_coding
ENSG00000122882.11	14.8169047145214	0.0465780824038334	0.0782746930565682	0.595059278867717	0.551803847127438	0.737793370740763	ECD	protein_coding
ENSG00000122884.13	8.26366328630058	0.0250011839878783	0.115621478424795	0.2162330418923	0.828806099028273	0.9099644169132	P4HA1	protein_coding
ENSG00000122912.15	8.36265302631842	0.0741300677039044	0.121322721056488	0.611015538213894	0.541189293677542	0.729989554424524	SLC25A16	protein_coding
ENSG00000122952.17	7.2798705462865	0.551723346818877	0.177300555950956	3.11179704913893	0.00185952288868308	0.0152954646983977	ZWINT	protein_coding
ENSG00000122958.15	34.1583184585204	0.0319090356966035	0.0536850667672957	0.594374518242046	0.552261647794962	0.738188684559742	VPS26A	protein_coding
ENSG00000122965.11	22.3497977700177	-0.0825938394734446	0.0853511273060585	-0.967694769598924	0.333196831073281	0.552952386996229	RBM19	protein_coding
ENSG00000122966.17	42.0037840190426	0.837930296923658	0.151434025280285	5.53330267337713	3.14256488873264e-08	2.72413819336249e-06	CIT	protein_coding
ENSG00000122970.16	9.69890454931158	-0.0308705737867633	0.138186244177245	-0.223398312694331	0.82322551742353	0.907042675179368	IFT81	protein_coding
ENSG00000122971.9	4.88321144796036	-0.0507708243925639	0.149381981386814	-0.339872479406311	0.7339525624944	0.857223934272965	ACADS	protein_coding
ENSG00000122986.14	19.8032172823583	-0.205690634811416	0.113322500852729	-1.81509085365781	0.0695099485418192	0.203106160502032	HVCN1	protein_coding
ENSG00000123009.4	0.558016846009074	-0.177986736432318	0.363803009063988	-0.489239319076146	0.624672275753952	NA	NME2P1	processed_pseudogene
ENSG00000123064.13	51.2040475503035	-0.0116904288796023	0.0674082013787559	-0.173427396674118	0.86231549194411	0.929283742872468	DDX54	protein_coding
ENSG00000123066.9	193.950591693285	-0.0274446095758749	0.0307316756475744	-0.893039803315802	0.371835857548144	0.589156148882837	MED13L	protein_coding
ENSG00000123080.12	6.92943286196498	0.361239281683533	0.155192583443611	2.32768392450138	0.0199288933685893	0.085610721803334	CDKN2C	protein_coding
ENSG00000123091.5	400.766505714148	-0.159297821401904	0.104529938649217	-1.52394446471912	0.127522584704646	0.304868855466009	RNF11	protein_coding
ENSG00000123094.15	10.9201254536338	-0.421891942337821	0.132065909649869	-3.1945559869033	0.00140046118466475	0.0123534399599542	RASSF8	protein_coding
ENSG00000123095.6	5.93840360746246	-0.290025849099247	0.144043127078407	-2.01346537652835	0.0440656938807195	0.14947211090989	BHLHE41	protein_coding
ENSG00000123096.12	2.78820036221855	-0.576217258613361	0.227889678618301	-2.52849212876588	0.01145536550493	0.057617370267096	SSPN	protein_coding
ENSG00000123104.12	96.8649434325863	0.0579795703118527	0.0737897845673122	0.785739796529191	0.43201994325579	0.641859507314966	ITPR2	protein_coding
ENSG00000123106.10	87.8448432453888	-0.2790380937221	0.0792398702917698	-3.52143551844105	0.000429217041050391	0.00494109299990511	CCDC91	protein_coding
ENSG00000123119.12	0.680593881466014	0.501963993080976	0.458027795123867	1.09592474174024	0.273111710515841	NA	NECAB1	protein_coding
ENSG00000123124.14	69.7044182636133	-0.240758501886809	0.0622574389308061	-3.86714432879888	0.000110117262158691	0.00177342747401257	WWP1	protein_coding
ENSG00000123130.17	24.7355576115339	0.124155955802579	0.0749413084034316	1.65670920948178	0.0975782801708216	0.254985446304214	ACOT9	protein_coding
ENSG00000123131.13	3.55827825426396	-0.0375680705934098	0.189268376758763	-0.198491006457423	0.842660920577541	0.917822640787281	PRDX4	protein_coding
ENSG00000123136.15	21.9568845471946	-0.114514386354943	0.0789151110702681	-1.45110847341996	0.146749657410097	0.332924949759287	DDX39A	protein_coding
ENSG00000123143.13	129.023014532604	0.0209278801547036	0.0562991013546503	0.371726717676552	0.710096330399621	0.843074295553083	PKN1	protein_coding
ENSG00000123144.11	229.760308337265	-0.0274847160091056	0.0383127245414961	-0.717378268917868	0.473140724627723	0.675509881653835	TRIR	protein_coding
ENSG00000123146.20	43.3774838571055	0.105802802968293	0.0990567020030277	1.06810342792413	0.285473859767843	0.504732310497749	ADGRE5	protein_coding
ENSG00000123154.12	4.13137070945983	0.0516659614462762	0.155795213858085	0.331627398344463	0.740170628401482	0.860163533154751	WDR83	protein_coding
ENSG00000123159.16	10.9415134587447	-0.236915345218493	0.11692035429023	-2.02629684674408	0.0427343742049898	0.146513383047039	GIPC1	protein_coding
ENSG00000123165.9	0.0849998044276105	-0.588109455413017	1.44394991214203	-0.407292143908639	0.683793432103512	NA	ACTRT1	protein_coding
ENSG00000123171.8	0.234276942010568	-0.182490594325656	0.74037453681207	-0.246484158020115	0.805307466288955	NA	CCDC70	protein_coding
ENSG00000123178.15	6.014537082153	0.0752106473895559	0.120407395936973	0.624634780980768	0.532210786705652	0.723531573642066	SPRYD7	protein_coding
ENSG00000123179.14	4.32919423505036	-0.110751667253577	0.155951940771555	-0.710165367007588	0.477601594717335	0.678842023746512	EBPL	protein_coding
ENSG00000123191.16	3.83311008172239	0.750080537898638	0.229611945709477	3.26673133482219	0.00108796877292656	0.0101517245702377	ATP7B	protein_coding
ENSG00000123200.17	274.451778019726	-0.309569123682226	0.0553189006445554	-5.59608235296148	2.19249587025691e-08	2.08035266932552e-06	ZC3H13	protein_coding
ENSG00000123201.14	0.670055149866146	-0.0300628502734649	0.498126545031476	-0.0603518334313327	0.951875420038345	NA	GUCY1B2	transcribed_unitary_pseudogene
ENSG00000123213.23	10.5225382241302	0.0869649261213228	0.107986545944432	0.805331121212763	0.42062862745785	0.633039097137562	NLN	protein_coding
ENSG00000123219.13	15.0301604240838	-0.0113557021671976	0.1090274693304	-0.104154505620826	0.917046736793519	0.958433090033098	CENPK	protein_coding
ENSG00000123240.17	158.850098001744	-0.193247708233783	0.0637035033640195	-3.03354914610445	0.00241695339819775	0.0182971841352512	OPTN	protein_coding
ENSG00000123243.15	3.19245420061056	-0.038322161111976	0.259367953270171	-0.14775210518031	0.882538408885454	0.939577284177708	ITIH5	protein_coding
ENSG00000123268.9	27.9085221891196	0.105503501520032	0.0662749007217237	1.59190734910373	0.111405524030693	0.277584771817427	ATF1	protein_coding
ENSG00000123297.20	1.37609691777144	-0.217402704243962	0.26099272230573	-0.832983779483681	0.404853877393865	NA	TSFM	protein_coding
ENSG00000123307.4	0.524328577660223	0.0167338403635155	0.533394159520183	0.0313723726907106	0.974972573701302	NA	NEUROD4	protein_coding
ENSG00000123329.20	71.9258540140564	0.0306765460016133	0.071333110711144	0.430046379525417	0.667161903798998	0.81703624444487	ARHGAP9	protein_coding
ENSG00000123338.13	125.972059805126	0.098152325224852	0.0545354104942192	1.79979071094103	0.0718936912597658	0.207376706410157	NCKAP1L	protein_coding
ENSG00000123342.16	0.747886473903866	0.142070801548749	0.401802694410526	0.353583496390379	0.72365104435699	NA	MMP19	protein_coding
ENSG00000123349.15	0.579567446352703	-0.203370424646054	0.446051249564715	-0.455935108005002	0.648436642529269	NA	PFDN5	protein_coding
ENSG00000123352.18	24.4799899227216	-0.0871359243379598	0.108645723888931	-0.802018903450254	0.422542023520868	0.634610868356379	SPATS2	protein_coding
ENSG00000123353.10	3.75119320448253	-0.100723525159818	0.16480213140229	-0.611178534541809	0.541081392420188	0.729914120437723	ORMDL2	protein_coding
ENSG00000123358.20	12.740036303214	-0.45338093997205	0.127156062228902	-3.56554718685679	0.000363097822219655	0.00432483691045853	NR4A1	protein_coding
ENSG00000123360.12	3.15030265252673	0.424064147477905	0.2353072950051	1.80217169836878	0.0715183959931564	0.206652846693806	PDE1B	protein_coding
ENSG00000123364.5	0.205210006352863	-0.668211559243361	0.770371060347719	-0.867389227915381	0.38572878202483	NA	HOXC13	protein_coding
ENSG00000123374.11	10.8455872716901	0.187847391038098	0.112637442092741	1.66771712450138	0.0953718943463366	0.251198894910377	CDK2	protein_coding
ENSG00000123384.14	42.1794388095373	0.295707087055044	0.150955426740532	1.95890332292139	0.0501241098201113	0.162561864712199	LRP1	protein_coding
ENSG00000123388.4	0.179654645568908	-0.129621345865666	0.807913013080125	-0.160439730227258	0.872534694765237	NA	HOXC11	protein_coding
ENSG00000123395.15	11.1721193045069	0.0788986535700705	0.108177118196207	0.729346971759478	0.465789446391681	0.669604344413883	ATG101	protein_coding
ENSG00000123405.14	175.092815471513	0.300277391369706	0.0784667245920734	3.82681184834418	0.000129813662254944	0.00202327775698798	NFE2	protein_coding
ENSG00000123407.4	1.10671467444638	-0.499200108185255	0.480750046607786	-1.03837765946702	0.299094266240884	NA	HOXC12	protein_coding
ENSG00000123411.15	4.21570921462956	0.0892546724131967	0.173734643242944	0.513741362961136	0.607432828881678	0.778230016967924	IKZF4	protein_coding
ENSG00000123415.16	4.82290896398836	0.00863201615719732	0.152747092532337	0.0565118197282208	0.954934079791892	0.976703516570833	SMUG1	protein_coding
ENSG00000123416.15	386.162076079787	0.418851662206268	0.0752914366040218	5.56307172632557	2.65066876180704e-08	2.40150589819718e-06	TUBA1B	protein_coding
ENSG00000123427.17	1.18338199525061	-0.488938020987525	0.301941739916682	-1.61931245783522	0.105380051589448	NA	EEF1AKMT3	protein_coding
ENSG00000123444.14	7.43260024952128	0.0423015587938643	0.115832166766592	0.365196991256361	0.714964364058765	0.845921692179395	KBTBD4	protein_coding
ENSG00000123447.6	0.044811233015206	-0.78710280956449	2.22936880733626	-0.353060833619967	0.724042834684895	NA	TYRL	unprocessed_pseudogene
ENSG00000123453.18	1.39379727580109	-0.244480979109181	0.303190249087638	-0.806361615668296	0.420034372489431	NA	SARDH	protein_coding
ENSG00000123454.12	0.560898404405329	-0.436310901147015	0.440722178687211	-0.98999079748304	0.32217861705485	NA	DBH	protein_coding
ENSG00000123472.12	32.6253342744105	0.11318936053621	0.0846344138568072	1.33739167530261	0.181094820356404	0.38172985137561	ATPAF1	protein_coding
ENSG00000123473.17	17.8325306252884	0.068580912218011	0.10922215381484	0.627902946633642	0.530067520570155	0.721959815783553	STIL	protein_coding
ENSG00000123485.12	10.6205091779285	0.667537345807824	0.153694750852678	4.34326704135577	1.40379324755183e-05	0.000339887389230523	HJURP	protein_coding
ENSG00000123496.8	3.07105679583938	-0.318095418752228	0.234137792042172	-1.35858212370489	0.174279042984535	0.372568214436266	IL13RA2	protein_coding
ENSG00000123500.10	2.62775368308948	0.300595068688071	0.318811433114565	0.942861633760957	0.345751681294136	0.565440788038577	COL10A1	protein_coding
ENSG00000123505.19	164.831186543874	-0.124526817191618	0.0785878766504704	-1.58455505478875	0.113067463569638	0.280333049242307	AMD1	protein_coding
ENSG00000123545.6	6.97219319113362	-0.282341965285109	0.106614316520517	-2.64825564239091	0.00809083169100014	0.0448911692756677	NDUFAF4	protein_coding
ENSG00000123552.18	15.8538387370563	-0.188552347661629	0.11103831356766	-1.69808367583624	0.0894919701128012	0.239972452987219	USP45	protein_coding
ENSG00000123560.14	0.766752058260835	-0.312792630034557	0.422062150049805	-0.741105616785694	0.458629404257981	NA	PLP1	protein_coding
ENSG00000123561.15	0.336560093077722	-0.640412719484081	0.55949257902278	-1.14463130253244	0.25236191975666	NA	SERPINA7	protein_coding
ENSG00000123562.18	24.5439224855351	-0.0305299566124787	0.0732283739575267	-0.416914304695424	0.676741090073508	0.823810257273082	MORF4L2	protein_coding
ENSG00000123569.10	0.0570071357787509	-0.806280788646482	2.94559736665166	-0.273724032270915	0.784296707768972	NA	H2BW1	protein_coding
ENSG00000123570.4	0.776364494034236	-0.471336675231466	0.289102639298398	-1.63034372974013	0.103028870164875	NA	RAB9B	protein_coding
ENSG00000123572.17	1.18154577006119	0.17719828040726	0.391730830364255	0.452347036975595	0.651018995287243	NA	NRK	protein_coding
ENSG00000123575.9	34.9583004539315	-0.133964866603932	0.0580462935698604	-2.30789699677726	0.0210048661481519	0.0891421382044414	FAM199X	protein_coding
ENSG00000123576.5	0.170688824120377	-1.0854672288164	1.18220807766041	-0.918169355571097	0.358530209356678	NA	ESX1	protein_coding
ENSG00000123584.7	0.0183975187969629	-0.743581881962353	2.98612231281333	-0.249012533335179	0.80335108652826	NA	MAGEA9	protein_coding
ENSG00000123594.6	0.238970793314164	-0.518376273369171	0.892751163021281	-0.580650347869459	0.561476132015867	NA	ATXN3L	protein_coding
ENSG00000123595.8	15.5631577227597	0.106080586558546	0.091857733671231	1.15483566074273	0.248157730757187	0.463908281818847	RAB9A	protein_coding
ENSG00000123600.21	19.1263900316077	-0.059114175467232	0.0970585599523897	-0.609056795157783	0.542486793830927	0.73110768193548	METTL8	protein_coding
ENSG00000123607.16	12.4869044940009	0.10669643418084	0.110911827260026	0.961993295184796	0.336052971924486	0.556049473870102	TTC21B	protein_coding
ENSG00000123609.11	63.1777125978624	0.33299924863825	0.0715424948942673	4.65456578122401	3.24664175780742e-06	0.000107783901193593	NMI	protein_coding
ENSG00000123610.5	1.31035943003782	1.55713945989074	0.308007321750267	5.05552741747248	4.29202958986176e-07	NA	TNFAIP6	protein_coding
ENSG00000123612.16	0.865332027232466	0.17138460838165	0.366180353617975	0.468033324803796	0.639760758621673	NA	ACVR1C	protein_coding
ENSG00000123636.18	79.5504744627454	-0.179487585391334	0.0525641606540435	-3.41463809481616	0.000638668090892073	0.00681003492816809	BAZ2B	protein_coding
ENSG00000123643.13	5.4515201879036	0.0540180582725304	0.151891424982231	0.355635996428698	0.722113182512859	0.850281839854459	SLC36A1	protein_coding
ENSG00000123684.13	55.0622879196018	0.10172774301963	0.0628018403771586	1.61982104996765	0.105270723122023	0.267617082694166	LPGAT1	protein_coding
ENSG00000123685.9	7.92520862833073	0.0810280541310944	0.139308775659476	0.581643573762777	0.560806786194766	0.744816031874758	BATF3	protein_coding
ENSG00000123689.6	12.1526124394109	-0.0385097491728477	0.214338633367478	-0.179667792818404	0.857413379546621	0.926534783199986	G0S2	protein_coding
ENSG00000123700.5	5.56225436979429	0.692687989544293	0.154319021970198	4.48867534734678	7.16674200975454e-06	0.000203729874580937	KCNJ2	protein_coding
ENSG00000123728.10	37.8698883577449	-0.0569301208016001	0.0502919882507297	-1.13199184963172	0.257637861001478	0.474704243837568	RAP2C	protein_coding
ENSG00000123737.13	20.4535325599324	-0.15021797903748	0.0809043768940569	-1.85673488634847	0.0633488815691962	0.190588537655181	EXOSC9	protein_coding
ENSG00000123739.11	74.3356896166291	0.253835336799942	0.125384343540528	2.0244579955702	0.0429230496900299	0.147063490746411	PLA2G12A	protein_coding
ENSG00000123810.9	3.55415840929101	0.183264201004373	0.162524797522899	1.12760762540591	0.259485664877782	0.477207594536235	B9D2	protein_coding
ENSG00000123815.13	6.97010906402952	-0.0473104537896054	0.142787945720501	-0.331333667914886	0.740392462858091	0.860224907197397	COQ8B	protein_coding
ENSG00000123836.15	12.8907078816991	-0.0383832300844834	0.0966973699272654	-0.396941820789488	0.691410363693615	0.833646066570742	PFKFB2	protein_coding
ENSG00000123838.11	1.46115662925661	-0.441184869963456	0.397513137947638	-1.10986236138331	0.267058341742931	NA	C4BPA	protein_coding
ENSG00000123843.13	0.731252156382132	-0.555685042437611	0.482036459708509	-1.15278633233187	0.248998095664908	NA	C4BPB	protein_coding
ENSG00000123870.10	3.47115576552006	-0.110104904474846	0.178532936707979	-0.616720401877112	0.537419161937197	0.726999064741746	ZNF137P	transcribed_unprocessed_pseudogene
ENSG00000123892.12	2.12707223025629	-0.014903572311394	0.204907154489019	-0.0727332940060553	0.942018353918112	0.970633483312939	RAB38	protein_coding
ENSG00000123901.9	0.507750686064631	0.554077642972982	0.550878818486623	1.00580676616891	0.314508531881048	NA	GPR83	protein_coding
ENSG00000123908.12	104.65548097185	0.114351100664617	0.0667098948615233	1.71415501256579	0.086500260619066	0.234910686496527	AGO2	protein_coding
ENSG00000123933.17	31.8638325014982	-0.0915512928287586	0.0695278464871293	-1.31675720526892	0.187920021722776	0.390436583082253	MXD4	protein_coding
ENSG00000123965.13	1.17798691428608	-0.132691026512149	0.252653744306336	-0.525189234287637	0.599451648129717	NA	PMS2P5	unprocessed_pseudogene
ENSG00000123975.5	11.7267548081095	0.336187534619326	0.131357086128725	2.55934068368322	0.0104870911953879	0.0543432552239234	CKS2	protein_coding
ENSG00000123977.10	0.371377386089479	-0.154386814490148	0.596572855816444	-0.258789539257299	0.795797629467241	NA	DAW1	protein_coding
ENSG00000123983.15	10.3372121521145	-0.0239687492530424	0.122455209981151	-0.195734826282458	0.844817724194588	0.919160550367068	ACSL3	protein_coding
ENSG00000123989.14	1.18327495283076	-0.0879203035688407	0.314488953767587	-0.279565633436573	0.779810776637873	NA	CHPF	protein_coding
ENSG00000123992.20	15.0291987351842	0.188515354305977	0.0990820968617062	1.90261773092163	0.0570904438171241	0.177019452975022	DNPEP	protein_coding
ENSG00000123999.5	0.231896166473956	-0.501975764484176	0.981625097976728	-0.511372178155206	0.609090472663702	NA	INHA	protein_coding
ENSG00000124003.13	0.174701470638958	-0.16672791463563	0.936787049075257	-0.177978458178104	0.858739893514731	NA	MOGAT1	protein_coding
ENSG00000124006.15	3.02439198760458	0.0572991065210496	0.20126035556203	0.284701407592364	0.775872912155702	0.880814664973068	OBSL1	protein_coding
ENSG00000124019.10	1.20528492594161	0.0189565912888658	0.258934825643608	0.0732098945815702	0.941639092781222	NA	FAM124B	protein_coding
ENSG00000124067.17	4.77233824929973	-0.201537234718811	0.16010590143928	-1.25877455426116	0.208111773746102	0.4149014550944	SLC12A4	protein_coding
ENSG00000124074.12	2.52232393773048	0.19409937675483	0.202349378163819	0.959228926306314	0.337443431225476	0.557365102881599	ENKD1	protein_coding
ENSG00000124089.4	0.101635978083023	-0.863118476870228	1.08267222522127	-0.79721124894825	0.425328354030629	NA	MC3R	protein_coding
ENSG00000124091.9	0.243619147393357	-0.44192078833541	0.700509917748249	-0.630855862477922	0.528134773555732	NA	GCNT7	protein_coding
ENSG00000124092.13	1.35345841775544	0.549973943791351	0.37170837990263	1.47958446332423	0.13898417529548	NA	CTCFL	protein_coding
ENSG00000124097.7	6.06794249189565	0.209934156187457	0.12499210924325	1.67957927471165	0.0930392028829253	0.247078200848132	HMGB1P1	processed_pseudogene
ENSG00000124098.10	111.894428054744	-0.220733988231365	0.106068392406866	-2.08105339604522	0.0374290189077228	0.133472755845899	FAM210B	protein_coding
ENSG00000124102.5	1.9073405308759	0.365449330589348	0.316825585217644	1.15347165014562	0.248716847308129	0.464291833869147	PI3	protein_coding
ENSG00000124103.10	0.170964731627802	-0.500309894543061	0.857056264896102	-0.583753850283927	0.559385931452232	NA	FAM209A	protein_coding
ENSG00000124104.19	5.27696799130514	0.0585482971359906	0.164587510293454	0.355727460920946	0.722044677649882	0.850281839854459	SNX21	protein_coding
ENSG00000124107.5	4.71652798681596	0.829256449050624	0.28889004453538	2.87049160999754	0.00409834072729107	0.0270831805903146	SLPI	protein_coding
ENSG00000124116.19	1.24358746839597	-0.576365698513451	0.282444271269179	-2.04063511687994	0.0412871089455975	NA	WFDC3	protein_coding
ENSG00000124120.11	12.2896139825899	-0.0432278364230038	0.102621866197246	-0.421234167968815	0.673584096573501	0.821562385122491	TTPAL	protein_coding
ENSG00000124126.14	276.352808750699	0.0701238837176534	0.0548903367221878	1.27752693652739	0.201416276814923	0.407563224108353	PREX1	protein_coding
ENSG00000124134.9	0.888942923817098	0.0559993061553689	0.461909482238666	0.121234372336254	0.903505399710496	NA	KCNS1	protein_coding
ENSG00000124140.14	1.68138266815606	0.525823004943914	0.30505625524874	1.72369192860891	0.0847634728915181	NA	SLC12A5	protein_coding
ENSG00000124143.10	0.426498919321831	-0.0821094076153839	0.607100113604904	-0.135248545956985	0.892415365548483	NA	ARHGAP40	protein_coding
ENSG00000124145.6	9.65868609874463	-0.192456814362078	0.187310694605836	-1.02747371028158	0.30419745850425	0.524217070778646	SDC4	protein_coding
ENSG00000124151.19	140.533560772561	-0.0783259190053562	0.050842352518969	-1.5405644138149	0.123422834473878	0.298015616834057	NCOA3	protein_coding
ENSG00000124155.18	10.4890641089297	0.0823797495888059	0.119488289367432	0.68943785223575	0.490547770005747	0.690118446622991	PIGT	protein_coding
ENSG00000124157.7	0.575204877524258	-0.0418078039145232	0.615836334644189	-0.0678878487068784	0.945874911763916	NA	SEMG2	protein_coding
ENSG00000124159.16	0.35139855696983	-0.395935627373417	0.617201523368051	-0.641501377399083	0.521196986278532	NA	MATN4	protein_coding
ENSG00000124160.12	30.4813459581709	-0.157070257940504	0.071275292082042	-2.20371258190996	0.0275445637449013	0.107515488017445	NCOA5	protein_coding
ENSG00000124164.16	246.386180671298	-0.0571535747749961	0.0865573438693124	-0.660297234412469	0.509063104525393	0.70584253325929	VAPB	protein_coding
ENSG00000124171.9	2.4609973985866	-0.441517428636134	0.250344645413103	-1.76363839501168	0.077792879122075	0.219014715619747	PARD6B	protein_coding
ENSG00000124172.10	426.785846629247	0.0420025421785068	0.0427533654410266	0.982438265273982	0.325883982650922	0.546707859848912	ATP5F1E	protein_coding
ENSG00000124177.16	88.2267921913	-0.196161758655061	0.0539597211556474	-3.63533677442903	0.000277617726476839	0.00354689601710636	CHD6	protein_coding
ENSG00000124181.14	40.0334206655376	-0.334663855831179	0.0803088971526337	-4.16720771541816	3.08353501744609e-05	0.000642464128338211	PLCG1	protein_coding
ENSG00000124191.18	5.73558905157832	-0.324056587140592	0.153538321805774	-2.11059091521479	0.0348074892109495	0.126928478574231	TOX2	protein_coding
ENSG00000124193.16	119.740456082962	0.206337717503425	0.0992997699802605	2.07792744680518	0.0377160421130488	0.134242196847102	SRSF6	protein_coding
ENSG00000124194.17	0.745131360401525	-0.199855363600148	0.452068441301728	-0.442090943186978	0.658423397918594	NA	GDAP1L1	protein_coding
ENSG00000124196.6	0.264919536483008	-0.392526260485769	0.556525536400893	-0.705315811785163	0.480613722643975	NA	GTSF1L	protein_coding
ENSG00000124198.10	57.3320827567104	-0.00880737579318596	0.0503901876882204	-0.174783548092337	0.861249716059644	0.928698420527642	ARFGEF2	protein_coding
ENSG00000124201.15	137.113849807924	0.236994484334989	0.0499852232879994	4.74129090050272	2.12360757967993e-06	7.7822566591614e-05	ZNFX1	protein_coding
ENSG00000124203.7	18.8564729298018	-0.299797881294407	0.126400398257668	-2.37181120808866	0.0177011327651316	0.0788280150341766	ZNF831	protein_coding
ENSG00000124205.18	0.906561792686805	-0.477415908256659	0.421996238598207	-1.1313274019753	0.257917315085986	NA	EDN3	protein_coding
ENSG00000124207.17	29.3625617299958	-0.186647127313713	0.0740175743549436	-2.52165960503739	0.0116802674321764	0.0584762907486823	CSE1L	protein_coding
ENSG00000124208.16	0	NA	NA	NA	NA	NA	PEDS1-UBE2V1	protein_coding
ENSG00000124209.4	37.9512151146871	-0.0706817044944552	0.0493239493085143	-1.43300983569566	0.151855026505687	0.340328780277588	RAB22A	protein_coding
ENSG00000124212.6	4.72847768126722	-0.470039862631906	0.19779906213742	-2.37635031001991	0.0174848541716675	0.0780963417700742	PTGIS	protein_coding
ENSG00000124214.21	82.064972063285	0.0556212083759149	0.0495459453755366	1.12261877242084	0.261599439116911	0.479570769949863	STAU1	protein_coding
ENSG00000124215.17	1.54784201749968	0.239964532059664	0.297013122044029	0.807925691660491	0.419133360394612	NA	CDH26	protein_coding
ENSG00000124216.4	1.00833574131582	0.278121513448077	0.359346965050196	0.773963718906675	0.438952246766004	NA	SNAI1	protein_coding
ENSG00000124217.5	3.48439649103806	-0.0951860449606804	0.160422446135617	-0.593346176009638	0.552949501972629	0.738826817906911	MOCS3	protein_coding
ENSG00000124222.22	15.1495547723445	0.116902572049455	0.0940531422594019	1.24294169488812	0.213889319651065	0.421742167349046	STX16	protein_coding
ENSG00000124224.17	5.63422195034743	0.0307854194314871	0.149901826223649	0.205370542888224	0.837282633118606	0.914731602371603	PPP4R1L	transcribed_unprocessed_pseudogene
ENSG00000124225.16	3.58785722989432	-0.63362616071026	0.18983967594481	-3.33769090974674	0.000844776658789965	0.00835822895353539	PMEPA1	protein_coding
ENSG00000124226.11	33.9134689907562	0.161722584113212	0.0661278079213967	2.44560630688749	0.0144608810053962	0.0682585659776555	RNF114	protein_coding
ENSG00000124227.5	0.326828437025691	-0.783041841513817	0.587855300117592	-1.33203160940657	0.182849801772523	NA	ANKRD60	protein_coding
ENSG00000124228.15	60.0845801577347	-0.117326112727297	0.0587915429448451	-1.99562907946413	0.0459743118458193	0.15375043534601	DDX27	protein_coding
ENSG00000124232.11	0.398218423033067	0.112472713948257	0.512672464196488	0.219385127548318	0.826350054351284	NA	RBPJL	protein_coding
ENSG00000124233.12	0.386252804684446	0.165729450528666	0.684070571487236	0.242269522234167	0.808571328136617	NA	SEMG1	protein_coding
ENSG00000124237.6	0.178591895977002	-0.342609897099477	0.853375139179618	-0.401476304347043	0.688069480547091	NA	C20orf85	protein_coding
ENSG00000124243.19	4.87652307881223	-0.313250190534351	0.150729043658295	-2.07823378249844	0.0376878319959139	0.134191233447926	BCAS4	protein_coding
ENSG00000124249.7	0.1926766637066	-0.3664213874923	0.869768834705221	-0.42128594733621	0.673546290476489	NA	KCNK15	protein_coding
ENSG00000124251.11	0.414861810471103	0.0529875169446254	0.57766827802163	0.091726547848697	0.926915304172298	NA	TP53TG5	protein_coding
ENSG00000124253.11	1.70095624058989	-0.0839471146250803	0.373265182541848	-0.224899397402727	0.822057538091259	NA	PCK1	protein_coding
ENSG00000124256.15	14.2181678223923	0.0899189674263271	0.116900983927444	0.769189141146464	0.441781035786521	0.650170937492152	ZBP1	protein_coding
ENSG00000124257.7	0.825367897134372	-0.0429159119218045	0.317632464451144	-0.135111856390251	0.892523436094923	NA	NEURL2	protein_coding
ENSG00000124260.12	0.250492172638738	-0.403518498912173	0.811237293573076	-0.497411179329399	0.618899123683299	NA	MAGEA10	protein_coding
ENSG00000124275.15	12.6670393064728	-0.0155594311452956	0.0989524481738833	-0.157241497632822	0.875054524678683	0.936262857226025	MTRR	protein_coding
ENSG00000124279.12	2.88852454323708	0.099432040160537	0.182115328162896	0.5459839166948	0.585076992806058	0.762810900564058	FASTKD3	protein_coding
ENSG00000124299.15	27.2333492450098	0.124529219650457	0.079894218167074	1.5586762410021	0.119073027885888	0.290857980622982	PEPD	protein_coding
ENSG00000124302.13	3.31384465344009	0.263141128414228	0.252316642864958	1.04290040255118	0.29699442318131	0.517198939407672	CHST8	protein_coding
ENSG00000124313.18	8.17189953748738	-0.156649019632356	0.121868305144433	-1.28539589884919	0.1986539736192	0.404054566042179	IQSEC2	protein_coding
ENSG00000124333.16	0	NA	NA	NA	NA	NA	VAMP7	protein_coding
ENSG00000124333.16_PAR_Y	0.00458770627827419	-0.642655372828127	2.98613876932901	-0.215212829165515	0.829601389048744	NA	VAMP7	protein_coding
ENSG00000124334.17	0	NA	NA	NA	NA	NA	IL9R	protein_coding
ENSG00000124334.17_PAR_Y	0	NA	NA	NA	NA	NA	IL9R	protein_coding
ENSG00000124343.14	0.373888031964617	-1.15407888399466	0.474637304166837	-2.43149637389015	0.0150365988321453	NA	XG	protein_coding
ENSG00000124356.17	26.6080404721321	0.0264223846658514	0.0654604923584955	0.40363864850189	0.686478460875941	0.83012288177739	STAMBP	protein_coding
ENSG00000124357.13	52.0345570492979	0.280496643770932	0.0720347495008065	3.89390739489963	9.8642319436076e-05	0.00163739254354706	NAGK	protein_coding
ENSG00000124370.11	3.34747752174701	-0.230568550208224	0.167006489714063	-1.38059635049505	0.167403106100077	0.363353667056042	MCEE	protein_coding
ENSG00000124374.9	10.6169531304787	-0.185489443804401	0.115216375432084	-1.60992257488381	0.107414759990625	0.271348150463636	PAIP2B	protein_coding
ENSG00000124380.11	35.0954375436307	-0.0406909937874116	0.0641209956821504	-0.634597035721623	0.525691261963791	0.718540236690434	SNRNP27	protein_coding
ENSG00000124383.9	32.6853852736816	-0.201437153566528	0.0686506528140028	-2.93423507730199	0.00334370858793246	0.0233959639762509	MPHOSPH10	protein_coding
ENSG00000124391.5	0.0899538088852273	-0.630598856052952	1.14840538397314	-0.549108237259622	0.582931172621634	NA	IL17C	protein_coding
ENSG00000124399.4	0.0778077175007906	-0.49006612693442	1.35477565895665	-0.361732308736514	0.717552080854686	NA	NDUFB4P12	processed_pseudogene
ENSG00000124406.16	123.456996197417	0.135364437240978	0.112416883479644	1.20412906897111	0.228539696063887	0.440051901473618	ATP8A1	protein_coding
ENSG00000124422.12	126.70916317563	0.17908961499232	0.0614382620508472	2.91495249074759	0.00355742692714322	0.0244273501401691	USP22	protein_coding
ENSG00000124429.18	4.57927742010912	-0.421877187259168	0.19218003202357	-2.1952186333668	0.0281479182685239	0.109284273222251	POF1B	protein_coding
ENSG00000124440.16	4.25495821583596	-0.125582383300796	0.174347251713403	-0.720300332047858	0.471340100353801	0.674104188743093	HIF3A	protein_coding
ENSG00000124444.16	3.08913520816502	0.0692976093853112	0.180641984204204	0.383618513108086	0.701261216512619	0.838825490927318	ZNF576	protein_coding
ENSG00000124449.7	0.128889228008709	-0.482115639465526	1.06883726110487	-0.451065524200717	0.651942324479307	NA	IRGC	protein_coding
ENSG00000124459.12	12.5566508814313	-0.158209521729185	0.0855004412459428	-1.85039421345316	0.064256752420232	0.192527636516106	ZNF45	protein_coding
ENSG00000124466.9	0.379251368494416	0.0691351782813323	0.487387980112411	0.141848344855339	0.887199796448226	NA	LYPD3	protein_coding
ENSG00000124467.19	0.379354598954019	-0.11637458507495	0.639544833239346	-0.181964702123389	0.855610427016041	NA	PSG8	protein_coding
ENSG00000124469.12	8.44448509051777	0.999975971520031	0.275337961737241	3.63181293712897	0.000281437104780445	0.00357343694614086	CEACAM8	protein_coding
ENSG00000124479.11	0.10389692066607	-0.750513996752955	1.49770945452974	-0.501107871411953	0.616295207409077	NA	NDP	protein_coding
ENSG00000124486.14	128.26938221188	-0.0533782625167319	0.0469162091174175	-1.13773605158809	0.255230714695107	0.472040685692532	USP9X	protein_coding
ENSG00000124490.14	0.195137385520032	-0.347718122533856	0.787932025881844	-0.441304720600352	0.658992409097607	NA	CRISP2	protein_coding
ENSG00000124491.16	2043.37813418358	0.368370236405332	0.137012202197224	2.68859437698167	0.00717535493400564	0.0412626983367081	F13A1	protein_coding
ENSG00000124493.14	1.84250849359318	0.242291905156317	0.354996071269702	0.682519962234286	0.494910224564334	0.693822929375755	GRM4	protein_coding
ENSG00000124496.12	23.4131435072327	-0.0937135319275069	0.0909517015236525	-1.03036590143546	0.302838273737306	0.52283721146951	TRERF1	protein_coding
ENSG00000124507.11	4.47328616252373	-0.254594570633518	0.209042292052695	-1.21790939112618	0.223258407073277	0.432985098267933	PACSIN1	protein_coding
ENSG00000124508.17	8.18376389838364	0.0283866637376368	0.162347115718781	0.174851666516875	0.861196189617524	0.928698420527642	BTN2A2	protein_coding
ENSG00000124523.17	22.8080052175732	-0.238960018228508	0.09820779859954	-2.43320817324203	0.0149656938426274	0.0698454307994466	SIRT5	protein_coding
ENSG00000124532.15	15.3538819614576	-0.0393717969776598	0.0895787456538539	-0.43952163752994	0.660283607245949	0.812652295929436	MRS2	protein_coding
ENSG00000124535.16	47.7132580454053	0.25199464221919	0.0939689020031311	2.68168124610835	0.0073253221015342	0.0417847545347355	WRNIP1	protein_coding
ENSG00000124541.7	24.3425809001828	0.0563214942369452	0.0759244127659216	0.741810073797829	0.458202416185141	0.663012522461405	RRP36	protein_coding
ENSG00000124549.14	1.09689898275621	0.47912869749847	0.3295592609272	1.45384686247464	0.1459887677178	NA	BTN2A3P	transcribed_unprocessed_pseudogene
ENSG00000124557.14	0.34602363862454	-0.103237373661058	0.617294092482855	-0.167241797577911	0.867179797807605	NA	BTN1A1	protein_coding
ENSG00000124562.10	53.3694224431872	0.121316780603651	0.0559432151777432	2.16857004407419	0.0301153414923672	0.114889905073978	SNRPC	protein_coding
ENSG00000124564.17	0.417410596126717	-0.129967783864573	0.559949825810867	-0.23210612428777	0.816455588267865	NA	SLC17A3	protein_coding
ENSG00000124568.12	0.277715943675074	0.408598713289449	0.623868846655412	0.654943287327079	0.512504268667759	NA	SLC17A1	protein_coding
ENSG00000124570.21	67.5920429112721	0.386473201637119	0.0652209423978525	5.92559977559975	3.11159585145404e-09	4.5995937412599e-07	SERPINB6	protein_coding
ENSG00000124571.18	24.5056534159856	-0.13175904190277	0.0793247527239241	-1.66100791213726	0.0967118576560651	0.253334194565216	XPO5	protein_coding
ENSG00000124574.15	3.41554290459977	-0.305289222396522	0.208634652408043	-1.46327189118825	0.143392995965464	0.328654780862251	ABCC10	protein_coding
ENSG00000124575.7	68.94621564451	-0.119497651747222	0.0783862942832287	-1.52447124640754	0.127391034300663	0.304842559806326	H1-3	protein_coding
ENSG00000124587.14	8.86331754409067	-0.161509612538917	0.127439361809973	-1.26734480026467	0.205032028034299	0.411382307427584	PEX6	protein_coding
ENSG00000124588.22	22.0399349331326	0.416311055225144	0.115604733976941	3.60115923374024	0.000316801462028061	0.00391623497470075	NQO2	protein_coding
ENSG00000124593.16	2.40942691964831	-0.533594783582574	0.301996402605719	-1.76689119134716	0.0772464525154031	0.218044609582674	RP11-298J23.10	protein_coding
ENSG00000124596.17	23.0832841090043	-0.206685690987563	0.0812936877895849	-2.54245682054103	0.0110076201090651	0.056127619829918	OARD1	protein_coding
ENSG00000124602.10	0.674170710237702	-0.055151962681446	0.439363443087844	-0.125526972143696	0.900106373230389	NA	UNC5CL	protein_coding
ENSG00000124608.5	5.19557806615797	-0.131815060907294	0.164339545808438	-0.802089723802352	0.422501058870664	0.634610868356379	AARS2	protein_coding
ENSG00000124610.5	1.20553101151979	-0.188594652376435	0.273758221826231	-0.688909546235095	0.490880191628052	NA	H1-1	protein_coding
ENSG00000124613.9	1.27449919294423	0.0310001192810742	0.317576665088057	0.0976146004697117	0.9222383303794	NA	ZNF391	protein_coding
ENSG00000124614.16	44.4422477619413	-0.330892421292305	0.0746964799830997	-4.42982616272105	9.43090783913749e-06	0.000249883469405675	RPS10	protein_coding
ENSG00000124615.20	1.8788265072941	0.0510858517859491	0.288016387665437	0.177371337096593	0.859216720015334	0.927724158017479	MOCS1	protein_coding
ENSG00000124635.9	147.333897031819	0.374526633940323	0.112108143091525	3.34076208571718	0.000835487837601146	0.00829756414669935	H2BC11	protein_coding
ENSG00000124641.16	5.04703446176669	-0.141459964271159	0.140196919055544	-1.0090090796868	0.312970279714565	0.533378839566946	MED20	protein_coding
ENSG00000124657.1	4.28139331931137	0.0449066780808736	0.251114394449835	0.178829565621913	0.858071529472194	0.92691526833677	OR2B6	protein_coding
ENSG00000124659.7	13.4971286483	-0.131800128946069	0.0982788846746217	-1.3410828723019	0.179893547563322	0.380172323315535	TBCC	protein_coding
ENSG00000124664.11	0.255540470277937	-0.777408488941141	0.757726272861847	-1.02597536443465	0.304903196476509	NA	SPDEF	protein_coding
ENSG00000124678.20	0.514735438776169	-0.160128501654443	0.489520008210121	-0.327113292549443	0.743582198392953	NA	TCP11	protein_coding
ENSG00000124688.14	8.20120945575715	0.140131518514186	0.102635961600003	1.36532572335916	0.172150697568099	0.369367799228237	MAD2L1BP	protein_coding
ENSG00000124701.6	0.31165556175695	-0.67814036398836	0.509840399629428	-1.33010323324958	0.183484260403221	NA	APOBEC2	protein_coding
ENSG00000124702.18	24.8437160872957	0.0139923937449245	0.0701962316001081	0.199332548570926	0.84200261993566	0.917404398430607	KLHDC3	protein_coding
ENSG00000124713.6	0.406316013515942	-0.903185805911636	0.421308106749839	-2.14376555172228	0.0320516768254461	NA	GNMT	protein_coding
ENSG00000124721.18	3.40491688514837	0.233975559431267	0.256610776273791	0.911791635677942	0.361878414311004	0.579831722806716	DNAH8	protein_coding
ENSG00000124731.13	10.9459254055795	-0.251259465403122	0.155231337696643	-1.61861302705604	0.105530550422645	0.26822905331859	TREM1	protein_coding
ENSG00000124733.5	77.1897354004679	0.429876601618238	0.0749543542419676	5.73517850918321	9.74096966414819e-09	1.057981444449e-06	MEA1	protein_coding
ENSG00000124743.6	0.930325664396488	-0.385464688620656	0.435020545315523	-0.88608387068495	0.375572333869042	NA	KLHL31	protein_coding
ENSG00000124749.17	1.3986526399831	-0.474657705534535	0.370892362566813	-1.27977212108009	0.200625291442677	NA	COL21A1	protein_coding
ENSG00000124762.14	63.9113596561042	0.335245524376522	0.129156894281486	2.59564560019448	0.00944133917600161	0.0503932824205969	CDKN1A	protein_coding
ENSG00000124766.7	14.4184301992544	-0.167361648768999	0.104668323386068	-1.59897133492516	0.109826972033041	0.275066910693776	SOX4	protein_coding
ENSG00000124767.7	15.3988435416861	-0.0438831576099883	0.0882337265248548	-0.497351288881885	0.618941349492213	0.785943563461353	GLO1	protein_coding
ENSG00000124772.12	48.1262141945424	-0.00889513552292853	0.126174662353262	-0.0704985878862436	0.943796824458998	0.971824226857143	CPNE5	protein_coding
ENSG00000124780.14	0.370168594919837	-0.470334079872243	0.56982445719929	-0.825401707367834	0.409143565915344	NA	KCNK17	protein_coding
ENSG00000124782.20	82.3920210819767	0.212205534200326	0.0515901239512677	4.11329762263754	3.90046988926513e-05	0.000771468995140145	RREB1	protein_coding
ENSG00000124783.14	73.4702817318261	0.0294622244064335	0.0710814243638676	0.414485565956242	0.67851853573344	0.824330460879376	SSR1	protein_coding
ENSG00000124784.9	21.296337329754	-0.104253555129591	0.0812912652028671	-1.28246933873425	0.199678054086726	0.405330863477868	RIOK1	protein_coding
ENSG00000124785.9	21.3839229189522	-0.382195900924736	0.101323888796228	-3.77202163739854	0.000161930209902019	0.00238864069081308	NRN1	protein_coding
ENSG00000124786.12	7.18700247546212	0.0631862348936214	0.116226112566985	0.543649215293208	0.586682885738211	0.764336929624426	SLC35B3	protein_coding
ENSG00000124787.14	2.10321610670995	-0.0268380426681931	0.236071020267456	-0.113686307780544	0.909486466952733	0.955195456990295	RPP40	protein_coding
ENSG00000124788.19	75.4191068356606	-0.00108201414826328	0.0600155135655199	-0.0180289075937345	0.985615792231139	0.991760000738169	ATXN1	protein_coding
ENSG00000124789.12	75.0571328326437	-0.175382052977819	0.0521150185995222	-3.36528812021621	0.000764637683488625	0.00783209846041632	NUP153	protein_coding
ENSG00000124795.17	237.368399216551	0.110100034044459	0.043715361786861	2.51856623264983	0.0117833719676716	0.0588665572899369	DEK	protein_coding
ENSG00000124802.12	3.64862750566563	-0.074826663085057	0.148314959230329	-0.504511908126903	0.61390169625388	0.782235869748048	EEF1E1	protein_coding
ENSG00000124812.15	0.230568750788703	0.0387378008809016	0.801981140623101	0.0483026332150456	0.961475056003172	NA	CRISP1	protein_coding
ENSG00000124813.23	14.1745372154201	-0.19735018879351	0.105485747591488	-1.87087064650462	0.0613630125030283	0.186681279155118	RUNX2	protein_coding
ENSG00000124818.15	1.06437450408295	0.477739533539177	0.419629695632689	1.13847885054673	0.254920585243362	NA	OPN5	protein_coding
ENSG00000124827.7	0.374265030101125	-0.0186791345143935	0.510328870260367	-0.0366021512850399	0.970802228203884	NA	GCM2	protein_coding
ENSG00000124831.19	339.040160719882	-0.0636779118978251	0.038929313948191	-1.63573167465963	0.101895757257235	0.26197255642797	LRRFIP1	protein_coding
ENSG00000124835.2	0.257052947812777	-0.243223809316166	0.870779373892564	-0.279317375455169	0.780001273042467	NA	AC105760.3	lncRNA
ENSG00000124839.13	0.900278320045895	-0.333570311104109	0.41084870255468	-0.811905475251474	0.416845872473328	NA	RAB17	protein_coding
ENSG00000124875.10	0.488282785522092	-0.835825992556935	0.386183783675216	-2.16432182781624	0.0304396586432831	NA	CXCL6	protein_coding
ENSG00000124882.4	1.00947696473313	0.0582784366836789	0.312588949548353	0.18643792996484	0.852101350016871	NA	EREG	protein_coding
ENSG00000124900.12	0.168263946098942	-0.0688677081736983	1.06733487296732	-0.0645230563695886	0.94855374903245	NA	TRIM51	protein_coding
ENSG00000124915.10	0.52210324922552	-0.0552860951746756	0.615293009175273	-0.0898532802262454	0.928403807885019	NA	MYRF-AS1	lncRNA
ENSG00000124920.14	3.10208160692741	0.0700820627647293	0.285664462941786	0.245330000249317	0.806200924535792	0.899172391649283	MYRF	protein_coding
ENSG00000124935.4	0.0541179745443014	-0.36660662270237	2.18096913324404	-0.168093448510694	0.866509763349113	NA	SCGB1D2	protein_coding
ENSG00000124939.6	0.0687552023199597	-0.776252918019676	1.9338110862358	-0.401410935920668	0.688117599181984	NA	SCGB2A1	protein_coding
ENSG00000124942.14	937.287493333412	-0.310588120422453	0.0635976377186134	-4.88364240503153	1.04143872785902e-06	4.40509760702535e-05	AHNAK	protein_coding
ENSG00000125037.12	110.396097113192	-0.211751851767107	0.098149677572479	-2.15743807829362	0.0309715469820235	0.117264339247386	EMC3	protein_coding
ENSG00000125046.15	2.94410877929555	0.371313756741585	0.235868925545259	1.57423770801184	0.11543250477032	0.284538996750853	SSUH2	protein_coding
ENSG00000125084.12	0.489280031132917	-0.171297773364992	0.474602237798203	-0.360929131222989	0.718152425819778	NA	WNT1	protein_coding
ENSG00000125089.18	16.8906154818206	-0.00160218160978602	0.109692425440736	-0.0146061280288824	0.988346410314933	0.992911320531481	SH3TC1	protein_coding
ENSG00000125107.19	162.257592656386	-0.0633930258150235	0.0360510920317756	-1.75842179091686	0.0786757680898053	0.220615777013805	CNOT1	protein_coding
ENSG00000125122.16	0.858530797042565	0.244050291897122	0.294228274228304	0.829459006063276	0.406844724325048	NA	LRRC29	transcribed_unitary_pseudogene
ENSG00000125124.14	6.35306340652276	0.00665701953765327	0.137399035544281	0.0484502639431397	0.961357401477524	0.980094092384659	BBS2	protein_coding
ENSG00000125144.14	0.758989498023719	-0.876303003379883	0.407909649021277	-2.1482772115895	0.0316917401097605	NA	MT1G	protein_coding
ENSG00000125148.7	87.9274952488958	0.508785329382218	0.123893516289851	4.10663402426892	4.01466558587135e-05	0.00079071456973901	MT2A	protein_coding
ENSG00000125149.12	5.31572098368344	0.0570259624282535	0.129294652628492	0.441054299377011	0.659173687386575	0.811641919506328	C16orf70	protein_coding
ENSG00000125166.13	15.9794765448738	0.0736952744673882	0.0816984943527081	0.902039566962293	0.367035849649323	0.5846511384557	GOT2	protein_coding
ENSG00000125170.11	4.55153320903478	-0.20544502622712	0.188903919075504	-1.08756359969962	0.276787807417196	0.497132929811097	DOK4	protein_coding
ENSG00000125207.7	1.05884015569908	1.06030921967707	0.432605068520961	2.45098658529863	0.0142465262606905	NA	PIWIL1	protein_coding
ENSG00000125245.14	4.27116977702195	-0.27156469593171	0.163993187490272	-1.65595107996678	0.0977317260843556	0.255291411719235	GPR18	protein_coding
ENSG00000125246.15	3.50507993293855	-0.185033308886281	0.171354681101201	-1.07982640274065	0.280219491498617	0.499825011954157	CLYBL	protein_coding
ENSG00000125247.16	7.7786272774077	-0.0723959179401785	0.229034327448985	-0.316091996979378	0.751932681056627	0.866893422829729	TMTC4	protein_coding
ENSG00000125249.7	53.6517569749135	0.0154073247137855	0.0671310892272809	0.229511019277849	0.818471757044638	0.905593987092488	RAP2A	protein_coding
ENSG00000125255.7	0.220285612286794	0.0826977954706719	0.795226706955708	0.103992729051136	0.917175118662141	NA	SLC10A2	protein_coding
ENSG00000125257.16	203.604958442505	0.219939938125444	0.131448467908834	1.67320275104297	0.0942873889731494	0.249081631667868	ABCC4	protein_coding
ENSG00000125266.8	13.9357214031956	-0.413763070376748	0.114523897444003	-3.61289721718612	0.000302794750657433	0.00377968594087318	EFNB2	protein_coding
ENSG00000125285.6	0.186633064135631	0.0520494918304143	0.774099862069561	0.0672387302734555	0.946391652575326	NA	SOX21	protein_coding
ENSG00000125304.10	21.7950657893297	-0.119320447748006	0.0846528196408414	-1.40952715165602	0.158679350700103	0.350974030852346	TM9SF2	protein_coding
ENSG00000125319.15	1.77090087152198	0.434315370260896	0.254067575769933	1.7094482400784	0.0873679516797797	NA	HROB	protein_coding
ENSG00000125337.20	1.09862214895834	0.467838612449178	0.386756872873991	1.20964524553286	0.226415048599528	NA	KIF25	protein_coding
ENSG00000125347.15	207.068950900494	0.60946303171307	0.0700474366185552	8.70071855779553	3.29789240291608e-18	7.71871716902508e-15	IRF1	protein_coding
ENSG00000125351.13	20.7065347535048	-0.185627401415804	0.0710579202438894	-2.61233935328647	0.00899249435272025	0.0486800188549245	UPF3B	protein_coding
ENSG00000125352.6	22.9947823220036	-0.0529119716585916	0.0832546474529505	-0.635543759746189	0.52507383607076	0.71804575712744	RNF113A	protein_coding
ENSG00000125354.24	228.266969379644	0.0896732443677098	0.0660038510366147	1.35860624735313	0.174271394464414	0.372568214436266	SEPTIN6	protein_coding
ENSG00000125355.16	0.503766657582744	-0.160310043154974	0.551338193855318	-0.290765350453922	0.771230787232063	NA	TMEM255A	protein_coding
ENSG00000125356.7	39.6647558528558	0.234463684476964	0.075633612965283	3.09999318139921	0.00193525097717759	0.0157407074208637	NDUFA1	protein_coding
ENSG00000125363.14	0.082407687235769	-0.746193617085093	1.53058034562699	-0.487523323566147	0.625887518418709	NA	AMELX	protein_coding
ENSG00000125375.17	10.6933874634885	-0.253276412411043	0.108439065506001	-2.33565653880545	0.0195091493276902	0.0843704741859808	DMAC2L	protein_coding
ENSG00000125378.16	1.51097646605982	-0.529780049168574	0.258884915424437	-2.04639211326782	0.0407178074045082	NA	BMP4	protein_coding
ENSG00000125384.7	9.3310795801171	0.090922833544913	0.133756037373107	0.679766202188599	0.496652510131955	0.69529370947892	PTGER2	protein_coding
ENSG00000125385.9	0.321539217316074	-0.175000819748853	0.474562708527536	-0.368762265985548	0.712304932822649	NA	RPL32P21	processed_pseudogene
ENSG00000125386.16	63.262568591149	0.010145441210163	0.0555329812321879	0.182692176523786	0.85503955467939	0.925588226885342	FAM193A	protein_coding
ENSG00000125388.20	11.9554398747005	0.243481499694393	0.156901998362856	1.55180623723677	0.120708593090998	0.29345206353525	GRK4	protein_coding
ENSG00000125398.8	0.600700731680267	-0.645529601270046	0.588608788615651	-1.09670398022474	0.27277081596163	NA	SOX9	protein_coding
ENSG00000125409.13	0.484536496063104	-0.192262043690279	0.493231298501371	-0.389800980340148	0.696683718794418	NA	TEKT3	protein_coding
ENSG00000125414.19	1.54913914590396	-0.0552331990706993	0.393256952983342	-0.140450661206844	0.888303932644076	NA	MYH2	protein_coding
ENSG00000125430.9	4.15168330426725	-0.197606839822811	0.194291954888024	-1.01706135972896	0.309124240564896	0.529476362329256	HS3ST3B1	protein_coding
ENSG00000125434.11	1.77429723770645	-0.43583894888154	0.214492593749218	-2.03195337080551	0.0421583767116089	NA	SLC25A35	protein_coding
ENSG00000125445.11	21.41174846242	0.0631452629616733	0.0729872907509399	0.865154224961557	0.386954145841475	0.603708840706937	MRPS7	protein_coding
ENSG00000125447.18	33.1347809210538	0.0779663108926088	0.0602663980511503	1.2936945530814	0.195770947536581	0.399847989652723	GGA3	protein_coding
ENSG00000125449.7	13.2064213835825	-0.0354042141081017	0.10384881496751	-0.340920732886344	0.733163256249971	0.856699251748905	ARMC7	protein_coding
ENSG00000125450.11	7.20059600605572	0.107510217013653	0.123356953061261	0.871537552976538	0.383460710704403	0.600538257194163	NUP85	protein_coding
ENSG00000125454.12	3.54627776629662	0.0162084639032833	0.171042337094601	0.0947628767158313	0.924503174220649	0.96233029987255	SLC25A19	protein_coding
ENSG00000125457.15	22.4333144289079	0.212846192080473	0.0980215371586137	2.17142271229695	0.0298992335927857	0.114282780986252	MIF4GD	protein_coding
ENSG00000125458.7	14.5275362324178	-0.178398685515352	0.0866504525117062	-2.05883155072099	0.0395103780934093	0.138884665723591	NT5C	protein_coding
ENSG00000125459.17	1.36022443538747	-0.311494884271355	0.259190476571023	-1.20179911080182	0.229441370068713	NA	MSTO1	protein_coding
ENSG00000125462.19	2.19323229016945	0.543823013403165	0.305055812267617	1.78270005531343	0.0746351423473037	0.21294215846875	MIR9-1HG	lncRNA
ENSG00000125482.13	14.183411019485	-0.0884070201066526	0.0867216828680499	-1.01943386224604	0.307997036971159	0.528494915711875	TTF1	protein_coding
ENSG00000125484.12	13.7818370247368	-0.121655300820327	0.0871228125711378	-1.3963656272115	0.16260442039805	0.356845425167966	GTF3C4	protein_coding
ENSG00000125485.17	4.75874683395944	-0.130231282442678	0.140863821566121	-0.924519021241718	0.355216152756592	0.574093731518107	DDX31	protein_coding
ENSG00000125492.10	0.183532028216026	-0.891682434912263	1.07851760584498	-0.826766693542902	0.408369311401347	NA	BARHL1	protein_coding
ENSG00000125498.20	0.755265652620012	-0.1362515031192	0.385576539445675	-0.353370833492832	0.723810448676417	NA	KIR2DL1	protein_coding
ENSG00000125503.13	56.0890516271774	-0.0743551748635257	0.0608431364890666	-1.22207991162466	0.221677408944896	0.431046227334973	PPP1R12C	protein_coding
ENSG00000125505.17	7.56558986837528	-0.0240439935225089	0.147907599200304	-0.162560907299613	0.870864168934281	0.934135103986972	MBOAT7	protein_coding
ENSG00000125508.4	0.516601276306397	-0.715370201340641	0.42811622670038	-1.6709719387518	0.0947272206185099	NA	SRMS	protein_coding
ENSG00000125510.18	1.8289054832935	0.182273257377192	0.266067677020517	0.68506351248046	0.493303843643277	0.692392340910125	OPRL1	protein_coding
ENSG00000125514.9	0.28740825746036	-0.754185891714092	0.920039464248527	-0.819732110437348	0.412368840475436	NA	LINC00029	lncRNA
ENSG00000125520.14	27.4924115397945	-0.0383650154988508	0.084863974728577	-0.452076580451891	0.651213814544846	0.806579255393656	SLC2A4RG	protein_coding
ENSG00000125522.4	0.452045469835371	-0.0271753479728569	0.604048234939897	-0.0449887052075582	0.964116311778544	NA	NPBWR2	protein_coding
ENSG00000125531.7	0.640342895605326	-0.324435859863974	0.335168309352114	-0.967978925248374	0.333054895007533	NA	FNDC11	protein_coding
ENSG00000125533.6	0.0832804481084066	-0.423271580632676	1.75522262904517	-0.241149796970731	0.809439018955782	NA	BHLHE23	protein_coding
ENSG00000125534.10	786.095937610805	0.450953988887244	0.129092928148109	3.49325091123397	0.000477177923024271	0.00540840159243731	PPDPF	protein_coding
ENSG00000125538.12	18.3550031178328	0.487074579554721	0.128304857015154	3.79622869224033	0.000146913980341302	0.00221601828779044	IL1B	protein_coding
ENSG00000125551.19	0.0303353013354772	-0.640476538738188	2.60212296100645	-0.246136154338557	0.805576836681105	NA	PLGLB2	protein_coding
ENSG00000125571.10	0.219355740441169	-0.490374399794151	0.925252063960824	-0.529990063134746	0.596118820388765	NA	IL37	protein_coding
ENSG00000125611.15	5.83747909689865	-0.00583173746492605	0.147463801261113	-0.0395469085636808	0.968454355120958	0.983440921900616	CHCHD5	protein_coding
ENSG00000125618.18	1.6283579256937	-0.207966842782164	0.310977167575839	-0.668752771797778	0.503653198173077	NA	PAX8	protein_coding
ENSG00000125629.15	6.9281996952633	-0.188340291465862	0.106617403980111	-1.76650607156967	0.0773109838574848	0.218051445332528	INSIG2	protein_coding
ENSG00000125630.16	17.3679858564614	-0.342237323848588	0.0957276016604913	-3.57511645452449	0.000350072038311077	0.00421617635849268	POLR1B	protein_coding
ENSG00000125631.7	1.16217282099172	-0.205814496727544	0.47165403307787	-0.436367511551765	0.662570106681482	NA	HTR5BP	transcribed_unprocessed_pseudogene
ENSG00000125633.11	30.1824128710488	-0.137791227005692	0.0622950569835677	-2.21191268902825	0.0269726983259412	0.105922148375613	CCDC93	protein_coding
ENSG00000125637.16	69.2676958733581	-0.183560992745493	0.0745982696097858	-2.46066019635144	0.0138681644353855	0.0664904858880567	PSD4	protein_coding
ENSG00000125648.15	12.4160568109056	-0.459603900856217	0.113388369283849	-4.05336017934676	5.04871798434631e-05	0.000962051009594329	SLC25A23	protein_coding
ENSG00000125650.4	1.18234991140879	0.123556890069503	0.272621375461154	0.453217910226225	0.650391836923414	NA	PSPN	protein_coding
ENSG00000125651.14	72.2521636945017	0.0538154684935375	0.05786579137402	0.930004882257586	0.352368556653229	0.571266640623561	GTF2F1	protein_coding
ENSG00000125652.8	12.5920142549337	0.0156584922697492	0.100178091359839	0.156306554229546	0.875791390312424	0.936618573921055	ALKBH7	protein_coding
ENSG00000125656.11	18.5787618543573	-0.047790213263567	0.090311386068695	-0.529171518054385	0.596686472750686	0.771216579552497	CLPP	protein_coding
ENSG00000125657.5	0.82263837577997	-0.925845791661235	0.490569463099022	-1.887287858915	0.0591216185508939	NA	TNFSF9	protein_coding
ENSG00000125675.20	1.04429564422341	-0.849968596565806	0.386504236836522	-2.1991184456933	0.0278695012693558	NA	GRIA3	protein_coding
ENSG00000125676.20	97.0233088032515	0.000823372732857196	0.0622778682258206	0.0132209524236063	0.989451513484283	0.99320997217146	THOC2	protein_coding
ENSG00000125686.12	51.3257672352969	-0.0134346378717323	0.0484289700593137	-0.277409118039846	0.781465981088218	0.884297080775331	MED1	protein_coding
ENSG00000125691.14	936.156628687076	-0.278266237960051	0.0523281444700829	-5.31771651332183	1.05077612257381e-07	7.49038024837768e-06	RPL23	protein_coding
ENSG00000125695.12	0	NA	NA	NA	NA	NA	RP11-51F16.8	protein_coding
ENSG00000125703.15	18.7740335586786	0.00338691951248356	0.0985152138310485	0.0343796595548384	0.972574403206193	0.985700226921519	ATG4C	protein_coding
ENSG00000125726.11	0.589243659334694	-0.503242379000815	0.435380728005319	-1.1558673745308	0.247735409343481	NA	CD70	protein_coding
ENSG00000125730.17	16.6766754688128	0.0510225454090517	0.200098326768168	0.254987366626838	0.798732856765524	0.894323513598968	C3	protein_coding
ENSG00000125731.13	2.95195478587137	-0.478837903694193	0.201589230682481	-2.37531490185803	0.0175339841574294	0.0782675586531407	SH2D3A	protein_coding
ENSG00000125733.18	18.9953996682832	-0.0948420877488074	0.0940173657473119	-1.00877201775374	0.313083983876619	0.533495653952108	TRIP10	protein_coding
ENSG00000125734.15	14.8319969565584	0.264279554574695	0.122793064871817	2.15223518405192	0.0313788358316149	0.118518825062767	GPR108	protein_coding
ENSG00000125735.11	10.45203940547	0.000226177893841312	0.128768385420742	0.00175647068263138	0.998598539881454	0.99912526229005	TNFSF14	protein_coding
ENSG00000125740.14	3.3713341961318	-0.39624438709554	0.234915070043922	-1.68675592852112	0.0916502929414593	0.244360179186807	FOSB	protein_coding
ENSG00000125741.5	12.5561924878765	-0.00377853544192523	0.094182907707694	-0.040119120697062	0.967998157961005	0.983440921900616	OPA3	protein_coding
ENSG00000125743.11	47.9676497605676	-0.0459085037378401	0.0695595949796986	-0.659988082898396	0.509261476905849	0.706047874438625	SNRPD2	protein_coding
ENSG00000125744.12	18.111847774378	0.331500079414423	0.14638009138789	2.26465276986326	0.02353399592508	0.0969741504624114	RTN2	protein_coding
ENSG00000125746.18	11.9660995280115	0.14664056355486	0.0842682783686719	1.740163278444	0.0818303516184551	0.226432241926693	EML2	protein_coding
ENSG00000125753.14	217.264559890951	0.175751936556513	0.0518175992971518	3.39174216753366	0.00069449759929595	0.00727088140161809	VASP	protein_coding
ENSG00000125755.19	47.1877092548516	0.1177450191943	0.0609658729066652	1.93132671740074	0.0534426613645861	0.169535280680313	SYMPK	protein_coding
ENSG00000125772.14	47.4093394353559	-0.13168908345293	0.066214007990542	-1.98884023863562	0.0467188397776679	0.15561495896532	GPCPD1	protein_coding
ENSG00000125775.15	1.39681580686466	0.204519638129699	0.303011027752745	0.674957738820601	0.49970261530628	NA	SDCBP2	protein_coding
ENSG00000125779.24	39.7748316841479	0.180324221202727	0.0587282988016378	3.07048262732409	0.00213713118820134	0.0169175497609422	PANK2	protein_coding
ENSG00000125780.12	0.0160630631337074	-0.718553901590429	2.98612892758089	-0.24063056854432	0.809841455934907	NA	TGM3	protein_coding
ENSG00000125787.11	0.177428938521591	-0.473060202588619	1.20208934082535	-0.393531650703945	0.693926851919265	NA	GNRH2	protein_coding
ENSG00000125788.6	0.0353091718658837	-0.626384724907668	2.98612740603765	-0.209764902743661	0.83385116715243	NA	DEFB126	protein_coding
ENSG00000125798.15	0.630009638642904	-0.992778056405189	0.417629224881765	-2.37717572731232	0.0174457747267503	NA	FOXA2	protein_coding
ENSG00000125804.14	0.372098699665325	-0.153195617172031	0.557913155978458	-0.274586851968672	0.783633668803614	NA	FAM182A	lncRNA
ENSG00000125810.10	20.9187204708424	-0.29324923200059	0.110894009530252	-2.64441003840331	0.00818334565070268	0.0452435917215818	CD93	protein_coding
ENSG00000125812.16	11.430845291531	-0.0769680876951333	0.106040980694459	-0.725833420165222	0.467940896394574	0.671293697831137	GZF1	protein_coding
ENSG00000125813.14	0.69326441875018	0.634915034017799	0.543764476761591	1.16762874581116	0.242956549812679	NA	PAX1	protein_coding
ENSG00000125814.17	10.1338131715922	0.166004850663929	0.110061911277971	1.50828609767343	0.131481319786092	0.310422356045071	NAPB	protein_coding
ENSG00000125815.9	0.044150086051859	-0.400935999543528	2.04418916172563	-0.196134490413339	0.84450490105945	NA	CST8	protein_coding
ENSG00000125816.5	0.336845367355615	-0.339266265597736	0.516540718202371	-0.656804495061738	0.511306633545077	NA	NKX2-4	protein_coding
ENSG00000125817.8	112.097572076681	-0.249084144900999	0.0674534557891396	-3.69268174605671	0.000221901649607796	0.00299631237061757	CENPB	protein_coding
ENSG00000125818.18	99.4021481195905	-0.0736937784142268	0.0510944851935032	-1.4423039616729	0.149216643073667	0.336771521870756	PSMF1	protein_coding
ENSG00000125820.6	0.133104527893983	-0.872133623110714	1.36879366408421	-0.63715492407266	0.524023935524026	NA	NKX2-2	protein_coding
ENSG00000125821.13	14.457067754756	-0.20579992293204	0.0825441258697565	-2.49321100397579	0.012659359118701	0.0622535151014672	DTD1	protein_coding
ENSG00000125823.12	0.160235727509064	-0.480450883915544	1.01481027983589	-0.473439118091352	0.63589992697029	NA	CSTL1	protein_coding
ENSG00000125826.21	46.2337768739307	0.241343957418066	0.0698102077381863	3.45714423774807	0.00054593255713157	0.00598947726546769	RBCK1	protein_coding
ENSG00000125827.9	33.1720862530984	0.159841982245792	0.0936257366188061	1.70724405508908	0.0877766996906926	0.237138936851942	TMX4	protein_coding
ENSG00000125831.10	0.0771478253869041	-0.251281177408968	1.44998507747702	-0.173299147220328	0.862416293970625	NA	CST11	protein_coding
ENSG00000125834.13	13.472354368956	-0.168697491255887	0.0930072017355018	-1.81381106095027	0.0697068190240888	0.203427443797855	STK35	protein_coding
ENSG00000125835.19	45.1648633898694	0.103906960905723	0.0633376171835381	1.64052526012502	0.100896000743456	0.260600062247628	SNRPB	protein_coding
ENSG00000125841.13	1.53696080383381	0.293968172459643	0.253315527631436	1.16048224602858	0.245852518030648	NA	NRSN2	protein_coding
ENSG00000125843.11	5.09170246280439	0.255248286968911	0.136145471833967	1.87482024580438	0.0608174569415805	0.185624765883637	AP5S1	protein_coding
ENSG00000125844.16	18.5746124538074	-0.149915698305821	0.100909467922137	-1.48564551367467	0.137372909643376	0.31965663133752	RRBP1	protein_coding
ENSG00000125845.7	2.84698378619575	-0.206196364349206	0.307832394666679	-0.66983322067996	0.502964113656875	0.700610616943696	BMP2	protein_coding
ENSG00000125846.16	6.37345043256165	0.127589096397215	0.123185551383375	1.03574725253399	0.300320071474864	0.520152289556181	ZNF133	protein_coding
ENSG00000125848.10	0.370938300681112	-0.272018266581192	0.570482645899608	-0.476821282008045	0.633489389735854	NA	FLRT3	protein_coding
ENSG00000125850.11	0.364634331087301	-0.104335179705316	0.634111339319601	-0.164537634380213	0.869307922493283	NA	OVOL2	protein_coding
ENSG00000125851.10	0.827180263601486	-0.0811020173742399	0.418387507903	-0.193844261222643	0.846297828820907	NA	PCSK2	protein_coding
ENSG00000125861.16	0.0730182678053221	-0.781451325394243	2.08757724352701	-0.374334088866559	0.708155773352615	NA	GFRA4	protein_coding
ENSG00000125863.20	11.9322777882695	0.0372577413989214	0.0956320991816377	0.389594516043786	0.696836407917165	0.836525361290883	MKKS	protein_coding
ENSG00000125864.14	3.80747021248667	-0.595668289461172	0.176348886869406	-3.37778309824145	0.000730726936337957	0.00756755041813712	BFSP1	protein_coding
ENSG00000125868.16	90.1406234371834	0.118477126435795	0.0693889118815514	1.70743600415637	0.087741043109901	0.237122310206661	DSTN	protein_coding
ENSG00000125869.10	4.48238625438919	0.0523466251228991	0.200058887872559	0.261656083763921	0.793586601232181	0.891119194075125	LAMP5	protein_coding
ENSG00000125870.11	35.8708838504395	0.0103081063503847	0.0636225670167009	0.162019654876215	0.871290376011329	0.934306603196499	SNRPB2	protein_coding
ENSG00000125871.14	14.5940291422661	0.0503433544315367	0.0834254776601604	0.603452995937451	0.546207375878883	0.733630688012786	MGME1	protein_coding
ENSG00000125872.8	0.472677406595916	-0.678830946213449	0.497803880123294	-1.36365137621129	0.172677314211835	NA	LRRN4	protein_coding
ENSG00000125875.15	35.8684046784979	0.175968940823457	0.0713684162885501	2.46564166580349	0.0136768080026233	0.065824861966623	TBC1D20	protein_coding
ENSG00000125877.13	8.38719924269935	-0.019693144554653	0.11832270749373	-0.166435885146531	0.867813935500593	0.93243533521666	ITPA	protein_coding
ENSG00000125878.7	2.54972970224238	-0.414266799211723	0.245385842854131	-1.6882261600478	0.0913678233313385	0.243745885836244	TCF15	protein_coding
ENSG00000125879.5	0.377644308312992	-0.315357796304268	0.664755580315428	-0.474396613796953	0.635217107311501	NA	OTOR	protein_coding
ENSG00000125885.13	2.51701631535525	-0.206104891293661	0.19315812466947	-1.06702677739466	0.285959744378568	0.505123608843803	MCM8	protein_coding
ENSG00000125888.15	0.183231671723957	-0.0820033306510643	0.828699721282135	-0.0989542153147966	0.92117462249925	NA	BANF2	protein_coding
ENSG00000125895.6	0.182990018268605	-0.680643995928064	1.0570403623279	-0.643914859059017	0.519630645758886	NA	TMEM74B	protein_coding
ENSG00000125898.13	45.3044207284502	-0.0813996670223884	0.0986506330812884	-0.825130711075263	0.409297385690913	0.623943029446101	FAM110A	protein_coding
ENSG00000125899.8	0.111000523207566	-0.245972849873909	1.03084020510397	-0.238613946813512	0.811404949489259	NA	LINC02871	lncRNA
ENSG00000125900.13	0.412039952543771	0.129031740909961	0.454582162440461	0.28384690727248	0.77652770544568	NA	SIRPD	protein_coding
ENSG00000125901.6	13.418585276167	-0.0888186945898655	0.0911943469029213	-0.973949566023158	0.330081581371342	0.550570872686315	MRPS26	protein_coding
ENSG00000125903.4	0.195892368951092	-0.137753990401886	1.2124443497351	-0.113616753158182	0.909541606251551	NA	DEFB129	protein_coding
ENSG00000125910.6	7.72317271850625	-0.394294013741299	0.128538974492627	-3.06750551961121	0.00215853474228541	0.0170102712603334	S1PR4	protein_coding
ENSG00000125912.11	4.6193740894771	0.115669081572672	0.178488309004152	0.648048503669681	0.516953579390514	0.712173606263978	NCLN	protein_coding
ENSG00000125931.11	0.136006870318521	-0.975494760150965	0.846735657082153	-1.15206528978892	0.249294245098598	NA	CITED1	protein_coding
ENSG00000125944.21	122.676329530943	0.0446330802291677	0.0437277911807228	1.02070283048836	0.307395253092024	0.527655731471861	HNRNPR	protein_coding
ENSG00000125945.15	8.99915400098899	0.0370469027565176	0.0970472174993701	0.381741009285073	0.702653478513261	0.83956120129003	ZNF436	protein_coding
ENSG00000125952.20	1088.04134435227	0.287893572492891	0.102805853428569	2.80036168069869	0.00510453782712574	0.0320872984361355	MAX	protein_coding
ENSG00000125954.13	0.0165334088743617	-0.79623064918391	2.98609571240722	-0.266646057551194	0.789741690273929	NA	CHURC1-FNTB	protein_coding
ENSG00000125962.15	3.26070869575092	-0.402510615849189	0.182815795702378	-2.20172777906167	0.0276845432542777	0.107872930332914	ARMCX5	protein_coding
ENSG00000125965.9	0.165202337765605	-0.444790294377878	0.818267791675619	-0.543575463806356	0.586733647970289	NA	GDF5	protein_coding
ENSG00000125966.10	1.17050986148842	-0.152329478837371	0.314890431276613	-0.483753914718222	0.62856052512395	NA	MMP24	protein_coding
ENSG00000125967.17	3.84560541399276	0.758209496270596	0.228848496538429	3.31315043681431	0.000922513452954195	0.00887927102113486	NECAB3	protein_coding
ENSG00000125968.9	16.3680392219771	-0.344425393233829	0.106172663656105	-3.24401198362537	0.00117858787603874	0.0107613195989675	ID1	protein_coding
ENSG00000125970.12	194.880065076598	0.0774040436658978	0.0381352654136951	2.02972348104074	0.0423846547200085	0.145848494543759	RALY	protein_coding
ENSG00000125971.17	96.6565441755612	0.284874076318184	0.113806082762885	2.50315334121217	0.0123092200005648	0.0609228568521778	DYNLRB1	protein_coding
ENSG00000125975.14	0.256766222785676	-0.426894843436561	0.78033813597341	-0.547063924927934	0.584334815361175	NA	C20orf173	protein_coding
ENSG00000125977.7	59.3606962816414	0.0859972387006805	0.0507416264830204	1.69480650624114	0.0901121328449318	0.241312868333596	EIF2S2	protein_coding
ENSG00000125991.20	47.5672832328137	-0.0850343171587768	0.0639644907208553	-1.3293987992474	0.183716433784862	0.385121641982508	ERGIC3	protein_coding
ENSG00000125995.16	14.4039984545616	0.134746483525911	0.102533513231796	1.31417016035812	0.18878894778932	0.391315600561686	ROMO1	protein_coding
ENSG00000125997.5	0.486291472830401	-0.255968732248903	0.602325389162391	-0.424967528937904	0.670860345779934	NA	BPIFB9P	transcribed_unitary_pseudogene
ENSG00000125998.8	0.727786255692274	-0.10064620780181	0.504871190077503	-0.199350269494204	0.841988758837871	NA	FAM83C	protein_coding
ENSG00000125999.11	1.21907673822516	-0.225194204942102	0.439390396156134	-0.512515082059465	0.608290567597014	NA	BPIFB1	protein_coding
ENSG00000126001.16	87.1320636153442	-0.124201193796214	0.0668293841177042	-1.85848179563443	0.0631006261908103	0.190189367726319	CEP250	protein_coding
ENSG00000126003.7	35.239590622489	-0.113942418810744	0.0769588867203276	-1.48056220232	0.138723273801483	0.321879251541665	PLAGL2	protein_coding
ENSG00000126005.17	51.3152527834321	0.355926706233964	0.0952635018306617	3.73623370329858	0.000186797071113987	0.00266584478623346	MMP24OS	protein_coding
ENSG00000126010.6	0.346869811871903	-0.630684912397268	0.468357960230868	-1.3465873668217	0.178113165124615	NA	GRPR	protein_coding
ENSG00000126012.12	49.1152300768963	-0.0656268533267019	0.0711396268355905	-0.922507697128789	0.356263817284917	0.574992849802561	KDM5C	protein_coding
ENSG00000126016.17	11.7700500540496	-0.315129174923322	0.11966461971376	-2.63343648003158	0.0084525644583584	0.0463126658949383	AMOT	protein_coding
ENSG00000126062.4	5.07182674746116	-0.110636005223998	0.149584240088808	-0.739623406572195	0.459528534988115	0.664110241518792	TMEM115	protein_coding
ENSG00000126067.12	22.893204618607	0.0926825918245745	0.0710960285285841	1.30362544494748	0.192361320672654	0.395046801141574	PSMB2	protein_coding
ENSG00000126070.20	22.7417309286868	0.0873765374082275	0.0753892696761504	1.15900495897587	0.2464541636977	0.461830240299814	AGO3	protein_coding
ENSG00000126088.14	30.6236700094389	0.220756648446204	0.100732635248342	2.19151070456918	0.0284148559608377	0.110137958117042	UROD	protein_coding
ENSG00000126091.21	13.0780517247712	0.507675080690749	0.178513586392694	2.84390163768244	0.00445648032020576	0.0288797199523071	ST3GAL3	protein_coding
ENSG00000126106.14	2.10278949924442	0.209189016783046	0.215990749112552	0.968509149778627	0.33279015163603	0.552640852585188	TMEM53	protein_coding
ENSG00000126107.15	20.2459302162957	-0.0295015620568195	0.0718978049974859	-0.410326324396845	0.6815665839523	0.826645868282202	HECTD3	protein_coding
ENSG00000126214.21	16.5107000579821	-0.263332260595929	0.0911082476368013	-2.89032296665051	0.00384846223417391	0.025907936315678	KLC1	protein_coding
ENSG00000126215.14	3.06253707253023	-0.0954586907687722	0.200447174590539	-0.476228667047912	0.633911478439475	0.796031377244527	XRCC3	protein_coding
ENSG00000126216.15	26.9475791381799	-0.022686670381506	0.0649908760257387	-0.349074697385542	0.727033231756186	0.852942996955064	TUBGCP3	protein_coding
ENSG00000126217.21	16.1555102527659	0.139374379450686	0.134235142127661	1.03828533453734	0.299137234285787	0.519256388266416	MCF2L	protein_coding
ENSG00000126218.12	0.628171863651624	-0.534321026369789	0.513084997062826	-1.04138891105476	0.297695086931957	NA	F10	protein_coding
ENSG00000126226.22	9.48813605357769	-0.0880892222497031	0.0974919013686103	-0.903554254385128	0.366231807354089	0.583802532517345	PCID2	protein_coding
ENSG00000126231.15	0.362831935099306	-0.277429487024511	0.550575003324311	-0.5038904515269	0.614338360811636	NA	PROZ	protein_coding
ENSG00000126233.2	0.0290584272357166	-0.385200919345174	2.94467226035667	-0.130812832562397	0.895923371315018	NA	SLURP1	protein_coding
ENSG00000126243.9	2.56558107705025	-0.140294397875526	0.199893359549128	-0.701846215361873	0.482775073787197	0.683221844320629	LRFN3	protein_coding
ENSG00000126246.10	0.582066540809042	0.371409268900936	0.382021785673414	0.972220126782112	0.330941049788382	NA	IGFLR1	protein_coding
ENSG00000126247.11	208.088923629667	0.281397510876933	0.0618696818028744	4.54822948295589	5.40991257877172e-06	0.000162942064479517	CAPNS1	protein_coding
ENSG00000126249.8	3.02260858689646	-0.260523791726841	0.174460484516686	-1.49331117845155	0.135355750823288	0.316641813894957	PDCD2L	protein_coding
ENSG00000126251.6	0.0299858048651197	-0.687653347899087	2.98612688467853	-0.230282695429774	0.817872106349431	NA	GPR42	protein_coding
ENSG00000126254.12	27.3302134243467	0.0370949410604258	0.0739019805933975	0.501947860701042	0.615704197569791	0.783750366794105	RBM42	protein_coding
ENSG00000126259.20	0.856850217603403	-0.589970879056672	0.47857850683206	-1.23275673820367	0.217666536304242	NA	KIRREL2	protein_coding
ENSG00000126261.13	91.7935642366161	0.0381278720795823	0.0473122587515503	0.805877231095693	0.420313640950229	0.632836331067231	UBA2	protein_coding
ENSG00000126262.5	8.11491337153258	0.724332320096115	0.165848505331761	4.36743351197029	1.25715048144032e-05	0.000311360920826568	FFAR2	protein_coding
ENSG00000126264.10	19.0779381498508	0.464362265718702	0.146688949729864	3.16562540378026	0.00154749940553441	0.0133732517857968	HCST	protein_coding
ENSG00000126266.3	0.113834404927501	-0.426251500016918	1.02423529941655	-0.416165602044501	0.677288828457569	NA	FFAR1	protein_coding
ENSG00000126267.11	82.9795574484998	0.195401345705065	0.0612233887684608	3.19161270938543	0.0014148089927063	0.012464342963974	COX6B1	protein_coding
ENSG00000126337.14	0.424640782197628	0.0180971065163512	0.561842169307492	0.032210303008507	0.974304339830947	NA	KRT36	protein_coding
ENSG00000126351.13	32.2708407699718	0.0578087675262393	0.0766025249377305	0.754658773626999	0.450453748872523	0.657422780650264	THRA	protein_coding
ENSG00000126353.3	6.75865851237531	-0.425018014051524	0.185730532337092	-2.28835834745865	0.0221166611956638	0.0924082931183301	CCR7	protein_coding
ENSG00000126368.6	5.71715533146998	-0.200341483536873	0.146526803668088	-1.36726850324727	0.171541160331239	0.368848953381043	NR1D1	protein_coding
ENSG00000126391.14	15.1097727218591	0.0260384789693721	0.0817179025258857	0.318638611179771	0.750000570904749	0.865499962392974	FRMD8	protein_coding
ENSG00000126432.14	100.737817379898	0.349196572881176	0.0688470800984032	5.07206075235244	3.93530703817513e-07	2.03924416004035e-05	PRDX5	protein_coding
ENSG00000126453.10	3.63975073111728	0.1226483968497	0.178007671536479	0.689006242208869	0.49081933937029	0.69029303783445	BCL2L12	protein_coding
ENSG00000126456.16	15.7685825003093	-0.0171219372715972	0.0924746047065649	-0.185152857110637	0.853109144264512	0.924256419758258	IRF3	protein_coding
ENSG00000126457.22	25.8333956235235	-0.12121645476008	0.0820727818611081	-1.47693854175937	0.139692112332853	0.323381900522945	PRMT1	protein_coding
ENSG00000126458.4	39.2003196691286	0.402405765750463	0.101901292494629	3.94897607183612	7.84861958119309e-05	0.00135237011998398	RRAS	protein_coding
ENSG00000126460.11	0.817230035877335	-0.000302389056869829	0.360985965679371	-0.000837675382478477	0.999331631823521	NA	PRRG2	protein_coding
ENSG00000126461.15	40.9897900230157	0.0720924540509918	0.0723713893285229	0.996145779704948	0.319179319287028	0.539833214590839	SCAF1	protein_coding
ENSG00000126464.14	38.3618082658508	-0.101545298218188	0.0684386806055288	-1.48374131879428	0.137877560149426	0.320648748687919	PRR12	protein_coding
ENSG00000126467.11	1.4298413182978	0.101699224175403	0.325841309189777	0.312112741101745	0.754954843874608	NA	TSKS	protein_coding
ENSG00000126500.4	0.486925835230265	0.016785332307735	0.606405592985702	0.0276800420409888	0.977917341748372	NA	FLRT1	protein_coding
ENSG00000126522.17	7.05850247285476	-0.0132234835855121	0.134225069159518	-0.0985172417366897	0.921521581631565	0.960650847810264	ASL	protein_coding
ENSG00000126524.10	48.2123645976438	-0.295573066892907	0.0767330015316484	-3.85196800585207	0.000117172334835588	0.00186347802728897	SBDS	protein_coding
ENSG00000126545.14	0.143652043565529	0.0377211913983595	1.08614822812759	0.0347293218563611	0.972295579564934	NA	CSN1S1	protein_coding
ENSG00000126549.11	0.136964157948915	-0.412196427362332	1.3085956774685	-0.314991432769924	0.752768158675502	NA	STATH	protein_coding
ENSG00000126550.10	0.178250446897817	-0.121731267552978	1.07011899505074	-0.113754889050639	0.909432099704029	NA	HTN1	protein_coding
ENSG00000126561.18	62.6043791771153	0.2634499270576	0.0606286281508175	4.34530575889416	1.39081796770555e-05	0.00033818062907163	STAT5A	protein_coding
ENSG00000126562.17	0.987410076934398	0.489599932858079	0.490422512059782	0.998322713208561	0.318122897196954	NA	WNK4	protein_coding
ENSG00000126581.13	109.887734808279	0.0575467025875259	0.052328023339245	1.09973010473658	0.271449733890496	0.490804384982401	BECN1	protein_coding
ENSG00000126583.12	0.69601561197207	0.023129094770148	0.469372013146598	0.0492766805909328	0.96069880312921	NA	PRKCG	protein_coding
ENSG00000126602.11	14.9143432161951	-0.0331908124775546	0.0866719827876709	-0.382947423262089	0.701758747947932	0.839066914855878	TRAP1	protein_coding
ENSG00000126603.9	2.28405997279023	-0.775129502628234	0.23117896031643	-3.35294138172117	0.000799576388044356	0.00805484305402216	GLIS2	protein_coding
ENSG00000126653.18	83.5662035477398	-0.278693251812458	0.0596037531461478	-4.67576682845969	2.92857213663466e-06	9.98202391134964e-05	NSRP1	protein_coding
ENSG00000126698.11	58.1671942398911	0.0216735240258116	0.0470222258436777	0.460920844067734	0.644855396571679	0.802208407488738	DNAJC8	protein_coding
ENSG00000126705.15	13.147132664215	-0.222377762385771	0.0909493497912685	-2.44507259146035	0.0144822989474514	0.0683153927171852	AHDC1	protein_coding
ENSG00000126709.16	19.5841896376301	-0.211035785215856	0.24700306699977	-0.854385282657449	0.39289154776522	0.60910728087939	IFI6	protein_coding
ENSG00000126733.21	0.485055272123139	-0.188598092652074	0.589208048574161	-0.320087434495281	0.74890205079517	NA	DACH2	protein_coding
ENSG00000126746.18	30.7877796619833	0.031166959928977	0.0617490903469971	0.504735531387349	0.613744601545834	0.782106664202191	ZNF384	protein_coding
ENSG00000126749.16	20.1088736714446	-0.0570679368817285	0.0784957890308401	-0.727019087091502	0.467214263223682	0.670806754041694	EMG1	protein_coding
ENSG00000126752.8	0.19134993954398	-0.561247520707023	0.963663331378804	-0.582410373448571	0.560290295881632	NA	SSX1	protein_coding
ENSG00000126756.12	46.1613360160617	-0.0417761586801884	0.0584114345953505	-0.71520514723865	0.474482288955256	0.676678774792242	UXT	protein_coding
ENSG00000126759.14	5.39973642809975	-0.0514870761089302	0.170477850601533	-0.302016220448917	0.762639697863859	0.872342532956111	CFP	protein_coding
ENSG00000126767.18	18.8896000181449	0.0212925877912486	0.0792351999802727	0.268726371569074	0.788140256434357	0.888384339497993	ELK1	protein_coding
ENSG00000126768.12	12.0229223836967	0.393908963493222	0.0931997812301767	4.22650094553741	2.37353275023438e-05	0.000520805006430335	TIMM17B	protein_coding
ENSG00000126773.13	14.1672198009446	-0.038180819254229	0.105682421094637	-0.361278809273668	0.717891033222777	0.847884253956893	PCNX4	protein_coding
ENSG00000126775.9	15.2185912392548	-0.132266294703472	0.0897199529277372	-1.47421270728934	0.140424329530285	0.324125387835928	ATG14	protein_coding
ENSG00000126777.18	107.988856774884	-0.284086184896775	0.0612340928952921	-4.63934666889818	3.49512338215099e-06	0.00011476666315905	KTN1	protein_coding
ENSG00000126778.12	0.675373993790249	-0.394901633715896	0.474552941837051	-0.832155064063421	0.405321424232355	NA	SIX1	protein_coding
ENSG00000126785.13	4.46568296812049	-0.0440191861870635	0.158861051125107	-0.277092376484387	0.781709175412937	0.884313311673479	RHOJ	protein_coding
ENSG00000126787.13	10.622325958411	0.185898071962624	0.150204404559383	1.23763395958957	0.215851816527164	0.424182348095574	DLGAP5	protein_coding
ENSG00000126790.12	1.24473867961477	0.0624546889624534	0.281601077112654	0.221784268735125	0.824481826237098	NA	L3HYPDH	protein_coding
ENSG00000126803.10	5.68943342039978	0.119862884229446	0.206527887310145	0.580371424849988	0.561664170760203	0.745223918177015	HSPA2	protein_coding
ENSG00000126804.14	43.3114344527172	-0.231002544508222	0.0606848018897194	-3.80659633573519	0.000140892426315742	0.00214361033884287	ZBTB1	protein_coding
ENSG00000126814.7	6.8677419228904	-0.1704879851904	0.118271223815351	-1.44150013579442	0.149443438996327	0.33686022252217	TRMT5	protein_coding
ENSG00000126821.8	2.99523813935834	-0.349594703940031	0.183226056368241	-1.9079966619891	0.0563916477090623	0.175703963630764	SGPP1	protein_coding
ENSG00000126822.18	31.7466691197473	0.0127773777204884	0.0948774254798791	0.134672475099971	0.892870836586964	0.9453160804419	PLEKHG3	protein_coding
ENSG00000126838.10	1.57835070352898	0.691943966509648	0.355828534727344	1.94459943197039	0.0518232077346566	NA	PZP	protein_coding
ENSG00000126856.16	1.20764044528495	0.410862548837765	0.374152806009624	1.09811430580905	0.272154579276852	NA	PRDM7	protein_coding
ENSG00000126858.19	74.3430479332425	0.00470055361907947	0.0690997406578124	0.0680256332995083	0.945765229121181	0.972246158240724	RHOT1	protein_coding
ENSG00000126860.12	27.8825680608073	0.158312411223367	0.0867806234493831	1.82428294394205	0.068109307607554	0.200490343517809	EVI2A	protein_coding
ENSG00000126861.5	0.835885502125438	-0.285830293581575	0.414368329754802	-0.689797634270727	0.490321456616159	NA	OMG	protein_coding
ENSG00000126870.16	84.9584969077502	-0.231387872112109	0.0802566198227509	-2.88310014330451	0.00393782230855379	0.0262952157294441	DYNC2I1	protein_coding
ENSG00000126878.13	104.708242561304	-0.348547562852545	0.104964767818045	-3.32061481293176	0.000898194066589519	0.00869885467387353	AIF1L	protein_coding
ENSG00000126882.13	48.7284575959583	0.108551680526834	0.054412763306331	1.99496724538163	0.0460464523898774	0.153886323396251	FAM78A	protein_coding
ENSG00000126883.17	69.1370181851649	0.078209877606529	0.050684946217549	1.54305929951741	0.122816388709542	0.297097811813389	NUP214	protein_coding
ENSG00000126890.14	0.103932750702803	-0.682543318643131	1.60022611153198	-0.426529297156447	0.669722204630018	NA	CTAG2	protein_coding
ENSG00000126895.15	0.30792962706351	-0.541000588537875	0.533256272124518	-1.01452269165537	0.310333407330814	NA	AVPR2	protein_coding
ENSG00000126903.16	24.3126424632526	0.384897390722733	0.147735363680049	2.60531656832218	0.00917894079980363	0.0493491062984849	SLC10A3	protein_coding
ENSG00000126934.14	81.6395837165537	0.14259725167282	0.0545787748499315	2.61268692939522	0.00898335508852131	0.0486800188549245	MAP2K2	protein_coding
ENSG00000126945.9	45.4354456143833	0.0630242851351515	0.0594364585857413	1.06036407004691	0.288979001527288	0.508155787433972	HNRNPH2	protein_coding
ENSG00000126947.13	2.98095482411859	-0.390849249429185	0.190061082190621	-2.05644019766858	0.0397401050223211	0.139447849782223	ARMCX1	protein_coding
ENSG00000126950.8	0.262307643079277	-0.812244652586596	0.78528629941861	-1.0343293308287	0.300982229351193	NA	TMEM35A	protein_coding
ENSG00000126952.18	0.42941637970236	-0.529315354678542	0.576742288263274	-0.917767546181594	0.358740576315476	NA	NXF5	transcribed_unprocessed_pseudogene
ENSG00000126953.8	3.50139476497529	-0.158484367758985	0.166039619598292	-0.954497294937283	0.339831977920829	0.560125939318403	TIMM8A	protein_coding
ENSG00000126970.16	4.50293980513304	0.128453476673021	0.152323063163886	0.843296307236258	0.399062747573179	0.614886478012157	ZC4H2	protein_coding
ENSG00000127022.16	152.62985526468	0.0459159936075533	0.0460187375123395	0.997767346295439	0.318392187692667	0.538761476294508	CANX	protein_coding
ENSG00000127054.21	24.7336416569699	0.030600854012592	0.0791689280119295	0.386526062446885	0.699107104480251	0.837604391111352	INTS11	protein_coding
ENSG00000127074.15	0.947681451421967	0.667674341997695	0.382438626212219	1.74583396193667	0.0808398076870111	NA	RGS13	protein_coding
ENSG00000127080.10	4.75814142789472	-0.278368657915132	0.14921050120635	-1.86561036699531	0.0620958981376316	0.188177103484411	IPPK	protein_coding
ENSG00000127081.14	10.5994264625255	-0.240953769071019	0.0986383008168486	-2.44280129600389	0.0145737589235736	0.0686085472892202	ZNF484	protein_coding
ENSG00000127083.8	0.535160328583972	-0.288051352916733	0.420988550745645	-0.684226096901076	0.493832405497309	NA	OMD	protein_coding
ENSG00000127084.19	67.4575800306473	-0.0404459713435201	0.0555288576613738	-0.728377514808027	0.466382523614809	0.670084896574868	FGD3	protein_coding
ENSG00000127124.16	39.3390541333422	0.0223946458693355	0.0800970329177456	0.279593950656492	0.779789048756004	0.883110175671493	HIVEP3	protein_coding
ENSG00000127125.9	46.2084994274314	0.00688829151003347	0.0535984775065136	0.128516551784449	0.89774020041015	0.948248637409533	PPCS	protein_coding
ENSG00000127129.10	0.564643667043091	-0.240303041627406	0.583532247482342	-0.411807646731088	0.680480416180029	NA	EDN2	protein_coding
ENSG00000127152.18	48.5455701694414	-0.556618657714711	0.108252326798729	-5.14186322063652	2.72027135465838e-07	1.55921512789664e-05	BCL11B	protein_coding
ENSG00000127184.13	502.868272952246	-0.116762864301883	0.0539514634470891	-2.16422052047566	0.0304474291289184	0.115873508741843	COX7C	protein_coding
ENSG00000127191.18	8.43044942751924	-0.199482022945301	0.129883115677959	-1.53585800513063	0.124573209703126	0.299959625601191	TRAF2	protein_coding
ENSG00000127220.6	4.80747879079563	0.199705311718064	0.138307359606466	1.44392396967376	0.148760363293761	0.336237209356879	ABHD8	protein_coding
ENSG00000127241.18	31.6415184463518	-0.586058157828742	0.375837658675607	-1.55933857158944	0.118916267029714	0.290525598103389	MASP1	protein_coding
ENSG00000127249.15	3.65779584250962	-0.207048684670964	0.216289750402531	-0.957274601711969	0.338428671307356	0.558598240616972	ATP13A4	protein_coding
ENSG00000127252.7	11.319631961496	0.0562851589289609	0.200629230167471	0.280543163535932	0.779060814695923	0.882713492074782	PLAAT1	protein_coding
ENSG00000127311.10	9.25548548754999	0.195698670879603	0.104688347602069	1.8693453031036	0.0615747890754876	0.187001462583709	HELB	protein_coding
ENSG00000127314.18	1228.45270886289	0.0222445312397732	0.082645953371563	0.269154511894435	0.78781078318519	0.888216607923925	RAP1B	protein_coding
ENSG00000127318.11	0.171146027266075	-0.104235324522036	1.1306191832875	-0.0921931328097145	0.926544594033455	NA	IL22	protein_coding
ENSG00000127324.9	0.818952521606158	-0.538230372599546	0.448759628500987	-1.19937342491663	0.230382776221677	NA	TSPAN8	protein_coding
ENSG00000127325.19	3.89060789654618	0.39435656938925	0.277063789735779	1.42334214718324	0.154636994555627	0.344802685700964	BEST3	protein_coding
ENSG00000127328.22	26.0533189866655	-0.161342175076887	0.100045463983039	-1.61268855831625	0.106812187566454	0.270374816482636	RAB3IP	protein_coding
ENSG00000127329.16	15.826660176924	-0.342345646497841	0.112606671703176	-3.04018972694835	0.0023642915903936	0.0180640624613152	PTPRB	protein_coding
ENSG00000127334.11	36.8786523200639	-0.355025280274995	0.0809355830713243	-4.38651661979292	1.15180367935151e-05	0.000293553159149424	DYRK2	protein_coding
ENSG00000127337.7	7.54400330559426	0.110312492312458	0.11181697672644	0.986545116331816	0.323865687339329	0.544610926512538	YEATS4	protein_coding
ENSG00000127362.2	0.0955919370522673	-0.712489101597621	1.60400473814583	-0.444193888367955	0.656902410520043	NA	TAS2R3	protein_coding
ENSG00000127364.4	0.716989685747485	-0.275103147641187	0.474791736003543	-0.57941856772152	0.562306778501625	NA	TAS2R4	protein_coding
ENSG00000127366.5	0.0657981272321841	-0.441835982095787	1.96156332342123	-0.225246861429466	0.821787235828304	NA	TAS2R5	protein_coding
ENSG00000127377.10	0.452900583278673	-0.952447064033656	0.566339586355696	-1.68175964912236	0.0926154561377135	NA	CRYGN	protein_coding
ENSG00000127399.15	1.86467510885951	-0.106507592935786	0.231965739897853	-0.459152256633617	0.64612483281488	0.803038412887809	LRRC61	protein_coding
ENSG00000127412.7	0.517384891989335	-0.0602202901230448	0.507384524739289	-0.118687676085485	0.905522800587948	NA	TRPV5	protein_coding
ENSG00000127415.13	1.48286096184325	-0.0850834093730445	0.315370641240507	-0.269788617730458	0.787322879976178	NA	IDUA	protein_coding
ENSG00000127418.15	3.90319206309253	-0.591498334904699	0.178851785455508	-3.30719837880424	0.000942341319769969	0.00903913876607218	FGFRL1	protein_coding
ENSG00000127419.17	4.91177790249513	-0.104051258637116	0.157830125056726	-0.659261079592499	0.509728130570768	0.706415882522973	TMEM175	protein_coding
ENSG00000127423.11	1.95727874712307	0.608472639025781	0.296533347071759	2.05195349876968	0.0401741818326864	0.140409665374917	AUNIP	protein_coding
ENSG00000127445.14	31.1856051809996	0.085841825022783	0.0630158733937624	1.36222542670146	0.173126753765573	0.3708953475408	PIN1	protein_coding
ENSG00000127452.9	6.50188563573838	-0.0492263900859826	0.127652743307068	-0.385627357553679	0.699772669094979	0.838115786106678	FBXL12	protein_coding
ENSG00000127463.15	5.60863893075643	-0.0812981474370553	0.15792091676981	-0.514802909582635	0.606690751965569	0.77798906308579	EMC1	protein_coding
ENSG00000127472.11	0.865635019774513	0.220360112368479	0.392412961459935	0.561551564323082	0.574421588802551	NA	PLA2G5	protein_coding
ENSG00000127481.15	115.913429435015	0.084715075710151	0.0520670269630968	1.62703885071437	0.103728846752505	0.265378793030684	UBR4	protein_coding
ENSG00000127483.19	207.615557759278	-0.20447669500484	0.0665288230522198	-3.07350537141386	0.00211559879137453	0.0168512534285635	HP1BP3	protein_coding
ENSG00000127507.18	14.7025055462417	-0.143683536084776	0.131910189776734	-1.08925274330944	0.276042445842997	0.496028671397723	ADGRE2	protein_coding
ENSG00000127511.10	25.2681151714155	0.0600726710228207	0.0799890296986756	0.751011373048514	0.452645811253123	0.658910037050648	SIN3B	protein_coding
ENSG00000127515.3	0.242836060146978	-0.157458055578402	0.911057146990337	-0.172830053634465	0.862785013124062	NA	OR7A10	protein_coding
ENSG00000127526.15	42.7472560422839	0.10299083265199	0.100081420324943	1.02907045401235	0.303446568945388	0.523289738549829	SLC35E1	protein_coding
ENSG00000127527.14	51.1154494842555	0.135385360190197	0.0765820454673773	1.76784727234622	0.0770864396270952	0.217855679549869	EPS15L1	protein_coding
ENSG00000127528.6	109.566240089557	-0.210373894471004	0.0570978106186424	-3.68444765555191	0.000229199119336214	0.00306829669479357	KLF2	protein_coding
ENSG00000127529.7	0.0665282861914681	-0.692670845374552	1.67282046137247	-0.414073632747323	0.678820182314355	NA	OR7C2	protein_coding
ENSG00000127530.4	1.00391805203801	0.804502619709235	0.431820161989836	1.86305015495819	0.0624552101130961	NA	OR7C1	protein_coding
ENSG00000127533.4	10.5702461673714	0.000990309176262286	0.161661931577855	0.00612580319062536	0.995112346780279	0.996673752644993	F2RL3	protein_coding
ENSG00000127540.12	28.1108505617001	0.483414294002908	0.105834946879919	4.5676244780601	4.93282742756093e-06	0.000150985078042938	UQCR11	protein_coding
ENSG00000127554.13	8.71702519263611	0.0106238356934297	0.113261652362705	0.0937990526520694	0.925268784242561	0.962496865579617	GFER	protein_coding
ENSG00000127561.15	0.844172187970922	-0.257387896267553	0.467474142392771	-0.550592798459634	0.581912846697953	NA	SYNGR3	protein_coding
ENSG00000127564.17	1.36421655791228	0.152485956844404	0.288134628954711	0.529217738935404	0.596654412504183	NA	PKMYT1	protein_coding
ENSG00000127578.7	0.301789888017855	-0.624653478888157	0.491872177749162	-1.26995082695389	0.204102146513155	NA	WFIKKN1	protein_coding
ENSG00000127580.17	4.85215142229519	-0.128964421685401	0.15783211622221	-0.817098729791047	0.413872008789039	0.627849694223233	WDR24	protein_coding
ENSG00000127585.12	3.80969889037158	-0.475602272309608	0.182496445445106	-2.60609060713277	0.00915822316597204	0.0492754513102473	FBXL16	protein_coding
ENSG00000127586.17	2.94011636461228	-0.122824036334489	0.20268333020322	-0.605989827635749	0.544521508116285	0.732603025028887	CHTF18	protein_coding
ENSG00000127588.5	0.15255208621767	0.163624440478572	0.947018009678196	0.172778594289007	0.862825463262559	NA	GNG13	protein_coding
ENSG00000127589.4	0.871131335642546	0.107537684918039	0.295921425888579	0.363399455092278	0.716306508766172	NA	TUBBP1	transcribed_processed_pseudogene
ENSG00000127603.31	297.812514036341	-0.0258088093397421	0.0552633682017449	-0.467014772706656	0.640489308893599	0.799999231948129	MACF1	protein_coding
ENSG00000127616.20	90.2087918589125	0.0322550066132963	0.0512943365921135	0.628821986134342	0.529465604489207	0.721452113704825	SMARCA4	protein_coding
ENSG00000127663.15	48.4654891371785	0.00618629286949913	0.0656256384549636	0.0942664028136588	0.924897537710517	0.962491262435373	KDM4B	protein_coding
ENSG00000127666.10	13.1649037585137	0.118211398530663	0.0950607976354131	1.2435346796062	0.213670869753086	0.421666670031279	TICAM1	protein_coding
ENSG00000127720.8	10.1600589483875	-0.0841880940814552	0.101201423948321	-0.831886457689034	0.405473036499665	0.620267739821873	METTL25	protein_coding
ENSG00000127743.6	0.126073398550949	-0.407226500625954	0.999900917674231	-0.407266853573014	0.683812004802088	NA	IL17B	protein_coding
ENSG00000127774.7	21.1009289764492	0.139907034051619	0.0851841640511854	1.64240660937344	0.100505766113493	0.259878930865731	EMC6	protein_coding
ENSG00000127780.3	0.00558889383986091	-0.722693918781727	2.98613389555263	-0.242016581995223	0.808767314536235	NA	OR1E2	protein_coding
ENSG00000127804.13	16.7800299550402	-0.145840249769893	0.0795429298311454	-1.83347847608184	0.0667314465864364	0.197827676675813	METTL16	protein_coding
ENSG00000127824.15	212.774320932578	0.144140797864411	0.0916582872007654	1.57258882165984	0.11581405769325	0.285079195825822	TUBA4A	protein_coding
ENSG00000127831.11	33.2579643581835	0.338682242400626	0.191496795407502	1.76860527446382	0.0769597699410979	0.217629087652605	VIL1	protein_coding
ENSG00000127837.10	37.9487409542515	0.0860697232774056	0.0730776942896967	1.17778378360168	0.23888281515734	0.4528390082687	AAMP	protein_coding
ENSG00000127838.14	55.7925671577944	0.364710345339197	0.13074734861622	2.78942823085249	0.00528011976721469	0.0328091689783168	PNKD	protein_coding
ENSG00000127863.16	0.975897227407954	0.0411972804329628	0.341857154019316	0.120510218810969	0.904078985199762	NA	TNFRSF19	protein_coding
ENSG00000127870.17	72.9557379465998	0.0185801545212073	0.059449901216054	0.312534657604946	0.754634228232588	0.868633480907396	RNF6	protein_coding
ENSG00000127884.5	21.4755554210102	0.11464858234066	0.0870237577393852	1.31744003383541	0.187691169128739	0.390134264072658	ECHS1	protein_coding
ENSG00000127903.14	1.83241821639431	-0.565958805638443	0.253956551276694	-2.22856548804607	0.0258428294841206	0.103099674558382	ZNF835	protein_coding
ENSG00000127914.19	72.0560774071574	-0.138801553736689	0.0755991862439731	-1.83601915090395	0.0663548243415291	0.19696064219575	AKAP9	protein_coding
ENSG00000127920.6	560.214571198523	0.237123057741596	0.108291704517213	2.18966964089023	0.0285482043674138	0.110382208293852	GNG11	protein_coding
ENSG00000127922.9	20.929489383475	-0.00432330474312441	0.0774354363116899	-0.0558310890859119	0.955476368053087	0.976910599212788	SEM1	protein_coding
ENSG00000127928.13	0.385037765755543	0.176044434653035	0.654322078741019	0.269048592998362	0.78789228901051	NA	GNGT1	protein_coding
ENSG00000127946.17	47.6738331978814	-0.100707568495478	0.0833359834323529	-1.20845239172375	0.226873297746784	0.437574745262751	HIP1	protein_coding
ENSG00000127947.16	888.370822996936	0.138588782824896	0.0879172811862133	1.57635428387916	0.114944177854294	0.283683847031257	PTPN12	protein_coding
ENSG00000127948.16	5.70962349825501	-0.108446269216961	0.196515854954982	-0.551844884178959	0.581054632675672	0.759258416922346	POR	protein_coding
ENSG00000127951.8	64.3706806277005	0.462942101371537	0.107661644891988	4.29997239811807	1.70819383561315e-05	0.000400182678790717	FGL2	protein_coding
ENSG00000127952.17	9.16208576593576	0.0605721357209091	0.116108050075081	0.521687649407085	0.60188782526848	0.774162917223417	STYXL1	protein_coding
ENSG00000127954.13	6.91022802003992	0.23659491824815	0.155900019450402	1.51760672694092	0.129113570029446	0.307312180326018	STEAP4	protein_coding
ENSG00000127955.17	6.61668696903334	0.153886118288745	0.163652892145003	0.940320187879089	0.347053347393855	0.566249382641637	GNAI1	protein_coding
ENSG00000127957.18	5.98486383502143	-0.0269765542813656	0.126765828378701	-0.212806200427892	0.831478127276904	0.911296912616059	PMS2P3	transcribed_unprocessed_pseudogene
ENSG00000127980.16	17.8226261224347	-0.0763011957994797	0.0835664354915704	-0.913060313637242	0.361210821304044	0.579249008059002	PEX1	protein_coding
ENSG00000127989.14	5.43324076339437	-0.0226823665014811	0.121499659965112	-0.18668666651408	0.851906310887773	0.923367615235865	MTERF1	protein_coding
ENSG00000127990.19	15.8802336695564	-0.551324763056339	0.29812189890304	-1.84932661802094	0.0644106644374665	0.192902316207153	SGCE	protein_coding
ENSG00000127993.16	7.24629130673042	-0.179607820758277	0.11188504688265	-1.60528887248587	0.108430246874395	0.272687313190746	RBM48	protein_coding
ENSG00000127995.17	9.31201952989461	-0.185233409845647	0.111343657514976	-1.66361887133743	0.0961886182134924	0.252576059381465	CASD1	protein_coding
ENSG00000128000.17	11.8808124591267	-0.128025023482864	0.0949974411199134	-1.34766812635785	0.177765148082094	0.377264013074934	ZNF780B	protein_coding
ENSG00000128011.5	2.15865291797875	-0.473422194546314	0.231363491957911	-2.04622687244208	0.0407340546167619	0.141766624283318	LRFN1	protein_coding
ENSG00000128016.7	99.871984898921	0.0827211986902611	0.0545788850691874	1.51562639261317	0.129613849521793	0.308087192180995	ZFP36	protein_coding
ENSG00000128039.13	0.865604336346521	0.293001599816869	0.402666668496143	0.727652976371635	0.466826042485725	NA	SRD5A3	protein_coding
ENSG00000128040.11	0.532738520101907	-0.603114791042104	0.402072844040128	-1.50001374124613	0.133610843108079	NA	SPINK2	protein_coding
ENSG00000128045.7	0.14421807253994	-0.740277796149997	1.06585214354449	-0.694540795957126	0.487343125892629	NA	RASL11B	protein_coding
ENSG00000128050.9	15.8534204687093	-0.0289364955257209	0.083708604032697	-0.34568125774046	0.729582271067061	0.854236556576356	PAICS	protein_coding
ENSG00000128052.10	18.2414201800199	-0.257024143434368	0.108974619568278	-2.35856885256966	0.0183455561871783	0.0808874868246609	KDR	protein_coding
ENSG00000128059.8	9.43331660984621	-0.0768226722104671	0.206423100568728	-0.372161216447232	0.709772820214144	0.842991961293083	PPAT	protein_coding
ENSG00000128159.12	9.75150330359854	-0.172980318821553	0.135616527992208	-1.27551059876339	0.202128575146548	0.408233019556587	TUBGCP6	protein_coding
ENSG00000128165.9	0.900464430412357	0.379948127745817	0.330154767098137	1.15081823923166	0.249807019552719	NA	ADM2	protein_coding
ENSG00000128185.10	15.3357524071751	-0.145014455694615	0.0973932822246973	-1.48895747614348	0.136498566845066	0.318254918513243	DGCR6L	protein_coding
ENSG00000128191.16	12.8024510484276	-0.234125587926856	0.0950035928117057	-2.46438667210077	0.0137247958302541	0.0659607487488906	DGCR8	protein_coding
ENSG00000128203.7	2.24274489874772	0.478322876230622	0.245888417736175	1.94528429046966	0.0517407717930386	0.166003120468275	ASPHD2	protein_coding
ENSG00000128218.8	4.25842075645604	-0.578854493991534	0.237098799153466	-2.44140626632554	0.0146301857437042	0.0687359312140641	VPREB3	protein_coding
ENSG00000128228.5	4.60980705721223	-0.0153947714290449	0.164021090545441	-0.0938584872094841	0.925221570615491	0.962496865579617	SDF2L1	protein_coding
ENSG00000128242.13	0.418571359517985	-0.495747512179536	0.646249812424505	-0.767114361425751	0.443013523929613	NA	GAL3ST1	protein_coding
ENSG00000128245.15	429.029929898781	0.467253817249369	0.0966419101197756	4.83489840660502	1.33213651394739e-06	5.3296846340066e-05	YWHAH	protein_coding
ENSG00000128250.5	0.32480033983569	0.32562671149547	0.581718169196911	0.55976713250166	0.575638285012935	NA	RFPL1	protein_coding
ENSG00000128253.15	0.742166935438552	-0.226292684716268	0.451810968386122	-0.500856996731598	0.616471769124687	NA	RFPL2	protein_coding
ENSG00000128254.16	1.40530882309469	0.918747956866485	0.302644470916059	3.03573349311677	0.00239951353589967	NA	C22orf24	lncRNA
ENSG00000128262.8	0.31617009259844	-0.381506307960829	0.668172071370537	-0.570970150216385	0.568019877043733	NA	POM121L9P	transcribed_unprocessed_pseudogene
ENSG00000128266.9	174.54408430668	0.0843024372565692	0.129869488784536	0.649131971224077	0.5162530783534	0.711882240288032	GNAZ	protein_coding
ENSG00000128268.12	4.73055797078429	-0.0578149652442156	0.170247011800942	-0.33959459630231	0.734161848076794	0.857223934272965	MGAT3	protein_coding
ENSG00000128271.22	0.871265858472067	-0.230479603304641	0.323945023706552	-0.711477523770895	0.476788374051147	NA	ADORA2A	protein_coding
ENSG00000128272.17	373.81767057327	0.444107051673626	0.0875063021546094	5.0751436266723	3.87203415257439e-07	2.0213745577919e-05	ATF4	protein_coding
ENSG00000128274.17	4.63300682108042	-0.262198176110153	0.181202627205676	-1.44698882214628	0.147900054238098	0.334885595237926	A4GALT	protein_coding
ENSG00000128276.10	0.0518482344023766	-0.395385007510264	1.49886727607422	-0.263789205236266	0.791942353023407	NA	RFPL3	protein_coding
ENSG00000128283.7	9.95161158041338	-0.159918687528635	0.138749623565696	-1.1525702442927	0.249086822372408	0.464566939531667	CDC42EP1	protein_coding
ENSG00000128284.19	98.2947836344117	0.277867642998223	0.0768877802659978	3.61393763790453	0.000301581629041281	0.00377122958289076	APOL3	protein_coding
ENSG00000128285.4	0.456088878595981	-0.237396046637607	0.516002840971022	-0.46006732480556	0.645467896810891	NA	MCHR1	protein_coding
ENSG00000128294.16	68.2138297361161	0.472867938880701	0.115047787917723	4.11018714430977	3.95338581399333e-05	0.000780835400645687	TPST2	protein_coding
ENSG00000128298.18	1.20894972211464	-0.0444900286029387	0.314245764980172	-0.141577177995528	0.887413994645361	NA	BAIAP2L2	protein_coding
ENSG00000128309.17	21.6837879085189	0.359822491838454	0.122594464673485	2.9350631188512	0.0033347984516774	0.0233693167532171	MPST	protein_coding
ENSG00000128310.3	0.0549186114710586	-0.757533828524136	1.70338847696974	-0.444721705451335	0.656520881444289	NA	GALR3	protein_coding
ENSG00000128311.14	9.79607631368545	0.361673594353175	0.141744621237835	2.55158602276921	0.0107233848614767	0.0552618325173277	TST	protein_coding
ENSG00000128313.2	0.267681472475848	-0.245905002831027	0.809184296241714	-0.303892455616282	0.761209825696044	NA	APOL5	protein_coding
ENSG00000128322.7	0.332836061801587	0.431319773278828	0.562309974727107	0.767049834903161	0.443051886318244	NA	IGLL1	protein_coding
ENSG00000128335.14	47.812722781265	0.406418708081041	0.079275829878091	5.12664085265364	2.94957408018031e-07	1.66348870714748e-05	APOL2	protein_coding
ENSG00000128340.15	262.795359845185	0.190075175163816	0.0546999469976694	3.47486945776958	0.000511102008204184	0.00568282304133916	RAC2	protein_coding
ENSG00000128342.5	0.724761504676911	0.0162780059200343	0.431576300058336	0.037717562150271	0.969912873388659	NA	LIF	protein_coding
ENSG00000128346.11	0.383389436366363	-0.367836252786153	0.48544956562017	-0.75772290024863	0.448616886717105	NA	C22orf23	protein_coding
ENSG00000128383.13	27.4821583041318	0.622537333191968	0.151758271341018	4.10216410407745	4.09303800114832e-05	0.000805021465688037	APOBEC3A	protein_coding
ENSG00000128394.17	16.3130601214107	0.0840232426149138	0.0909358997186711	0.923983188980996	0.355495068504849	0.574148044509901	APOBEC3F	protein_coding
ENSG00000128408.9	0.442089881386261	0.3208343935788	0.452468192592111	0.709076126966618	0.478277236712276	NA	RIBC2	protein_coding
ENSG00000128422.17	1.01071859991746	-0.0745200019516689	0.452273064708072	-0.164767720579976	0.869126811980393	NA	KRT17	protein_coding
ENSG00000128438.10	0.717795367671486	0.271018236446743	0.433364984872592	0.625381020403441	0.531721015827624	NA	TBC1D27P	transcribed_unprocessed_pseudogene
ENSG00000128463.13	13.2563545854506	-0.0200296216411077	0.0901656554401985	-0.222142472578066	0.824202975403745	0.907573306954818	EMC4	protein_coding
ENSG00000128482.16	0.804723308217195	-0.328534291108441	0.414154038341035	-0.793265936569017	0.42762289849648	NA	RNF112	protein_coding
ENSG00000128487.18	165.358348480247	0.0641991454392998	0.0752958660640892	0.852625101418658	0.393867237962497	0.610002748637191	SPECC1	protein_coding
ENSG00000128510.12	1.04682819682687	1.08788333719792	0.40900722231176	2.65981449190326	0.0078183700496971	NA	CPA4	protein_coding
ENSG00000128512.23	13.5215546498122	0.176555155600666	0.112170935303494	1.57398309217065	0.115491358357098	0.284584163082774	DOCK4	protein_coding
ENSG00000128513.16	9.8527781435003	-0.0201484359047233	0.0928714854602485	-0.21694964611444	0.828247586852804	0.909815182615119	POT1	protein_coding
ENSG00000128519.3	0.00901273651973119	-0.629581393052016	2.98612998210912	-0.210835227141499	0.833015849060996	NA	TAS2R16	protein_coding
ENSG00000128524.5	64.2889386412961	0.304778775286079	0.0675780172167314	4.51002837666299	6.48189545910942e-06	0.000189241700482897	ATP6V1F	protein_coding
ENSG00000128534.8	38.7271457263255	-0.16137506953002	0.0627573184965196	-2.57141435287694	0.010128406433785	0.0529535411577224	LSM8	protein_coding
ENSG00000128536.16	2.46339261270442	0.144988969074436	0.304185485160432	0.476646573053827	0.633613813413653	0.795728740991587	CDHR3	protein_coding
ENSG00000128563.13	22.6949136924313	-0.103624279428287	0.0728482764196394	-1.42246714021569	0.1548906842176	0.345258710867898	PRKRIP1	protein_coding
ENSG00000128564.7	0.40451001516402	-0.706581459074554	0.653200129280368	-1.08172277897893	0.279375728274194	NA	VGF	protein_coding
ENSG00000128567.17	18.0999628104663	-0.258705982769861	0.104529673018748	-2.47495256895579	0.0133253871455062	0.0645938597460626	PODXL	protein_coding
ENSG00000128573.26	2.97855729486294	-0.194458136455476	0.296598196433887	-0.655628182482295	0.512063387795736	0.708533466825847	FOXP2	protein_coding
ENSG00000128578.10	6.03687868213785	0.25667712208074	0.185073722380615	1.38689122787982	0.165474933124651	0.360441210775472	STRIP2	protein_coding
ENSG00000128581.17	5.39641292195596	-0.259508244983748	0.156141875995537	-1.66200286328803	0.0965122003784871	0.252974031919645	IFT22	protein_coding
ENSG00000128585.18	49.363555602096	-0.0704039202653045	0.0626983550354288	-1.12289900150525	0.261480391647482	0.479431928437863	MKLN1	protein_coding
ENSG00000128590.5	6.23567351777707	-0.226006510293831	0.135546221226115	-1.66737595669902	0.0954396716489198	0.25126721202958	DNAJB9	protein_coding
ENSG00000128591.16	4.97539108857431	-0.267734130606635	0.193289325379626	-1.38514700737249	0.1660075206767	0.361041290516169	FLNC	protein_coding
ENSG00000128594.8	6.92842476574478	0.369146733981652	0.155836889427113	2.36880199122754	0.0178458047268587	0.0792563680516373	LRRC4	protein_coding
ENSG00000128595.17	28.2518843941534	-0.130117510288701	0.109080461218681	-1.19285808691115	0.232924956394707	0.445817795100296	CALU	protein_coding
ENSG00000128596.17	5.56231545439693	-0.257670547381499	0.167353325879464	-1.53967987207548	0.123638405466374	0.298428004118991	CCDC136	protein_coding
ENSG00000128602.11	1.48213514212159	0.0561656724086805	0.298279138766656	0.188299029697209	0.850642245939905	NA	SMO	protein_coding
ENSG00000128604.20	24.603292011746	0.135059300944557	0.0877820496753059	1.53857538578928	0.123907991451666	0.298719300249914	IRF5	protein_coding
ENSG00000128606.13	0.59458974172376	0.529685656355303	0.467405175757004	1.13324730625293	0.257110413288165	NA	LRRC17	protein_coding
ENSG00000128607.14	31.9637803125567	-0.11419594640368	0.0847191039593806	-1.34793619227173	0.177678906175315	0.377137980565288	KLHDC10	protein_coding
ENSG00000128609.16	81.0891431012495	-0.21126879441872	0.0821156660180657	-2.57281959294151	0.0100873774113774	0.0528176886606909	NDUFA5	protein_coding
ENSG00000128610.12	0.179715412592534	-0.611406607375976	0.839638331117771	-0.728178532013943	0.466504305615403	NA	FEZF1	protein_coding
ENSG00000128617.3	0.187100485444909	-0.850021912456987	0.829079371549368	-1.025259995154	0.305240526490676	NA	OPN1SW	protein_coding
ENSG00000128626.12	6.88760169193888	0.158327937657873	0.122935376856857	1.28789565465949	0.197782288313514	0.402588298997924	MRPS12	protein_coding
ENSG00000128641.19	6.56552785361216	-0.0965516711368012	0.163566388370183	-0.590290414179015	0.554995964856954	0.740012185196183	MYO1B	protein_coding
ENSG00000128645.15	0.453459518493041	-0.894511570503388	0.498460242225485	-1.7945494840464	0.0727255077983948	NA	HOXD1	protein_coding
ENSG00000128652.12	0.736558268440953	0.142196503479813	0.340630344251447	0.41745107527721	0.67634850285698	NA	HOXD3	protein_coding
ENSG00000128654.14	5.57601075261607	-0.0263151997409525	0.124499249995543	-0.211368339503206	0.832599860040663	0.911885808341212	MTX2	protein_coding
ENSG00000128655.18	1.26592708312229	0.0663161011960711	0.387738921695517	0.171032871567502	0.864197918624343	NA	PDE11A	protein_coding
ENSG00000128656.15	5.04015948525459	-0.105554870211323	0.156029754973655	-0.676504748912446	0.498720231955015	0.696868479337739	CHN1	protein_coding
ENSG00000128683.14	1.33424860484656	0.470000529928238	0.366504832792279	1.28238562735301	0.199707403526775	NA	GAD1	protein_coding
ENSG00000128692.8	1.52941892051274	0.358741749423409	0.211406887085363	1.69692555606551	0.0897107357208232	NA	EIF2S2P4	processed_pseudogene
ENSG00000128694.12	2.06245851427825	-0.139412115738124	0.172390646645549	-0.808698838660128	0.418688396351044	0.631608244704878	OSGEPL1	protein_coding
ENSG00000128699.14	6.25223437588686	0.0583919433334094	0.142220977364279	0.410571945261258	0.681386438688847	0.826645868282202	ORMDL1	protein_coding
ENSG00000128708.13	37.8358042865128	-0.16958694947517	0.0712699770698377	-2.37950054774104	0.0173361172535186	0.0775321957296693	HAT1	protein_coding
ENSG00000128709.13	1.07887728877335	-0.513600127329812	0.35807742900503	-1.43432700786789	0.151478966554372	NA	HOXD9	protein_coding
ENSG00000128710.6	0.745652048542327	-0.56338193213401	0.451779590046361	-1.2470282955372	0.212387122658521	NA	HOXD10	protein_coding
ENSG00000128713.14	0.227262577098215	-0.620731485653753	0.760392230501379	-0.816330652464008	0.414311047509261	NA	HOXD11	protein_coding
ENSG00000128714.6	0.701224791373912	-0.0818374838758374	0.488383608824778	-0.167568039543274	0.866923116370738	NA	HOXD13	protein_coding
ENSG00000128731.18	38.4170279740469	0.0179246498977769	0.0668489812527142	0.268136470621968	0.788594273849445	0.888384339497993	HERC2	protein_coding
ENSG00000128739.23	24.2350906781025	0.148665606994961	0.110873844866329	1.34085371689053	0.179967951666548	0.380252129527897	SNRPN	protein_coding
ENSG00000128789.21	14.1637924337689	0.103877964204958	0.0868530248653278	1.19602010829247	0.231688712151983	0.444056856114413	PSMG2	protein_coding
ENSG00000128791.12	20.988564441078	0.137400747434209	0.147653759158702	0.93056044232865	0.352080984880974	0.571046362327577	TWSG1	protein_coding
ENSG00000128805.15	2.05564139414052	0.155818129153971	0.269840774141708	0.577444715868412	0.563639074603782	0.74678587835276	ARHGAP22	protein_coding
ENSG00000128815.19	46.4460622310362	-0.18251066391575	0.10096620073524	-1.80764119662521	0.0706623620880115	0.205023047686352	WDFY4	protein_coding
ENSG00000128829.12	34.0004555542764	0.121510303793633	0.0639710862434515	1.89945662844003	0.0575044639855902	0.178152657664658	EIF2AK4	protein_coding
ENSG00000128833.13	6.75872784283078	-0.312990024965145	0.152061640235508	-2.05831019894561	0.0395603657780178	0.139025579734911	MYO5C	protein_coding
ENSG00000128849.11	104.318816480083	-0.519868462098209	0.105574819798639	-4.92417096320641	8.47187465518082e-07	3.77684240580014e-05	CGNL1	protein_coding
ENSG00000128872.10	18.1689120419254	0.0276912918099395	0.089631944024709	0.308944451793948	0.757363782043319	0.869947219952796	TMOD2	protein_coding
ENSG00000128881.17	30.0839147428304	-0.0538571205684644	0.0639261771086291	-0.842489305702506	0.39951412328957	0.615412522075574	TTBK2	protein_coding
ENSG00000128886.12	0.570806717786188	-0.204031630843061	0.512116784423555	-0.398408404193823	0.690329163942492	NA	ELL3	protein_coding
ENSG00000128891.16	12.8259018427145	-0.0734532334303215	0.115083023289309	-0.63826298033261	0.523302505847314	0.716710328750813	CCDC32	protein_coding
ENSG00000128908.17	58.7297166429379	-0.051113811893989	0.0552387782742611	-0.925324807876967	0.35479697823339	0.573749797673207	INO80	protein_coding
ENSG00000128915.12	24.4663029239598	-0.149098330493264	0.0604926610324756	-2.46473419995891	0.013711492366545	0.0659369654833996	ICE2	protein_coding
ENSG00000128917.8	2.51040028985602	-0.50355192817578	0.195527058491253	-2.575356741217	0.010013674580192	0.0525689839736959	DLL4	protein_coding
ENSG00000128918.15	6.10006012933101	-0.479976304437724	0.147472004549023	-3.25469438016737	0.00113514449408133	0.0104598649149502	ALDH1A2	protein_coding
ENSG00000128923.11	27.974081394608	-0.182929740069538	0.0694486974868367	-2.63402693915477	0.00843787929360566	0.046268308832528	MINDY2	protein_coding
ENSG00000128928.10	15.3332361464238	-0.066849415291412	0.0806161591118768	-0.829230963467762	0.406973727179124	0.621877507324552	IVD	protein_coding
ENSG00000128944.13	15.7898788773368	0.127056423102415	0.1032718850849	1.2303099047525	0.218581076676767	0.427333156031163	KNSTRN	protein_coding
ENSG00000128951.14	19.3713222085977	0.306977691223124	0.107227558701551	2.86286188868239	0.00419833520488676	0.0275771489915937	DUT	protein_coding
ENSG00000128965.13	0.312364117540796	0.271728150850988	0.504927094291398	0.53815323820625	0.590471260386172	NA	CHAC1	protein_coding
ENSG00000128973.13	2.97010401422576	0.5349911835633	0.209658514638795	2.55172648000963	0.0107190632129061	0.0552598401978119	CLN6	protein_coding
ENSG00000128989.11	124.653119653234	-0.0800138491832313	0.0625179085724114	-1.27985486095645	0.200596185306175	0.406430851284751	ARPP19	protein_coding
ENSG00000129003.19	103.883011898053	-0.0107385424786079	0.0632535464235103	-0.169769808742559	0.865191171349327	0.930782154061567	VPS13C	protein_coding
ENSG00000129007.16	0.282738642668502	-0.730078213972259	0.60614171313563	-1.20446786312642	0.228408796025873	NA	CALML4	protein_coding
ENSG00000129009.13	0.297441564054167	-0.780103367496294	0.609017396244322	-1.28092132065032	0.200221303200971	NA	ISLR	protein_coding
ENSG00000129028.9	0.441532225729385	-0.451791845980975	0.482258104847071	-0.936825823019072	0.348848159920461	NA	THAP10	protein_coding
ENSG00000129038.16	0.538592950041329	-0.0724056202936465	0.401092025443902	-0.180521216330623	0.856743399772327	NA	LOXL1	protein_coding
ENSG00000129048.7	0.220487825956007	-0.276716748213068	0.628872181424004	-0.440020653460098	0.659922148712468	NA	ACKR4	protein_coding
ENSG00000129055.13	13.6734674162734	0.0218632664178147	0.0909812956384582	0.240305067809707	0.810093766562078	0.900866864414892	ANAPC13	protein_coding
ENSG00000129071.10	31.3562909619073	-0.20732045612426	0.0619412254063035	-3.34705125325406	0.000816761077653915	0.008154975422234	MBD4	protein_coding
ENSG00000129083.13	38.9749300254889	-0.0360275408742561	0.0484992369090466	-0.74284758215517	0.457573964035985	0.662581065885475	COPB1	protein_coding
ENSG00000129084.18	6.325679961147	0.0877525203499516	0.11673847416652	0.751701793059059	0.452230411879067	0.658851714287554	PSMA1	protein_coding
ENSG00000129103.19	11.5831819393447	-0.118457968441195	0.106711611578906	-1.11007571424037	0.2669664013544	0.485677599704929	SUMF2	protein_coding
ENSG00000129116.19	24.2103216364072	-0.128599862477307	0.0815103394481523	-1.57771226752291	0.114631726731788	0.283161537114247	PALLD	protein_coding
ENSG00000129128.13	21.7263729284619	-0.00266434225332004	0.0906500549575195	-0.0293915128299548	0.976552341662634	0.987850530781623	SPCS3	protein_coding
ENSG00000129151.9	0.332628780964663	0.147264652774337	0.686627778500255	0.214475232994498	0.830176478805879	NA	BBOX1	protein_coding
ENSG00000129152.4	7.44085892054686	-0.250518383020349	0.489511151795106	-0.511772575765972	0.608810185804945	0.779508702504143	MYOD1	protein_coding
ENSG00000129158.11	12.3259871907647	-0.127278657008924	0.100913978656547	-1.26125893264111	0.207215572081353	0.414106770846513	SERGEF	protein_coding
ENSG00000129159.9	2.12763201636642	0.617996733372722	0.365541786199921	1.69063225246355	0.0909070607605584	0.242793429870772	KCNC1	protein_coding
ENSG00000129167.10	0.836098403392519	0.759383360481551	0.452712588599241	1.67740721067906	0.0934628803111782	NA	TPH1	protein_coding
ENSG00000129170.10	0.589381990866024	0.10605633077208	0.556204648794463	0.190678612632869	0.848777395888579	NA	CSRP3	protein_coding
ENSG00000129173.13	3.17939944392331	0.507777423235295	0.249981131454441	2.03126300085507	0.0422283224945868	0.145524498844536	E2F8	protein_coding
ENSG00000129187.15	31.802330391765	0.0417514789749265	0.0777136420331103	0.53724774547483	0.591096495001457	0.766743772335623	DCTD	protein_coding
ENSG00000129194.8	0.430750499875469	-0.336577309423425	0.516610053410007	-0.651511342456011	0.514716457665072	NA	SOX15	protein_coding
ENSG00000129195.16	1.24910291397633	-0.129614948447482	0.304463366966725	-0.425716071325084	0.670314749855557	NA	PIMREG	protein_coding
ENSG00000129197.15	16.9357277158594	-0.0153992328040478	0.0931119516056508	-0.165384062287373	0.868641697387747	0.932968415651742	RPAIN	protein_coding
ENSG00000129204.17	1.84535676931717	0.220571337993335	0.386825564396518	0.570208792527572	0.568536093275133	0.750407213802441	USP6	protein_coding
ENSG00000129214.15	0.571326665237203	-0.152006456859399	0.476894627356395	-0.318742229708117	0.749921988877386	NA	SHBG	protein_coding
ENSG00000129219.14	7.12318474149577	-0.0590071729104296	0.140178497891094	-0.420943110378261	0.673796624197819	0.821721753678678	PLD2	protein_coding
ENSG00000129221.16	0.370304212575788	-0.216421874445888	0.547002028075189	-0.395650954361981	0.692362541793072	NA	AIPL1	protein_coding
ENSG00000129226.14	2.91484170753423	0.152007289080878	0.182895830103152	0.831114022638717	0.405909218785593	0.620682139414653	CD68	protein_coding
ENSG00000129235.11	13.6381143259285	0.218075056168256	0.0997460111273004	2.1863035293706	0.028793406105488	0.111028210155914	TXNDC17	protein_coding
ENSG00000129244.9	5.99041004239478	0.154397971561804	0.212432446577191	0.726809741400315	0.46734251473576	0.670823391079345	ATP1B2	protein_coding
ENSG00000129245.12	16.3100848563388	-0.0734795073881788	0.0887380581577295	-0.828049530423248	0.407642450046222	0.622163126399207	FXR2	protein_coding
ENSG00000129250.12	333.328828644524	-0.360654030496436	0.0789013785888349	-4.5709471361185	4.85524763108769e-06	0.000149522461586326	KIF1C	protein_coding
ENSG00000129255.16	5.45235800309565	0.0882958517496989	0.154927560389719	0.569917008488297	0.568733988302798	0.75049934363202	MPDU1	protein_coding
ENSG00000129292.21	79.4251157042981	0.0963999282875567	0.0696744717216824	1.38357602010432	0.166488315143662	0.361862778139985	PHF20L1	protein_coding
ENSG00000129295.9	7.56520372449056	0.268397885587908	0.142220895117979	1.8871902427928	0.0591347421976272	0.181673416031783	LRRC6	protein_coding
ENSG00000129315.11	22.0123401500359	-0.19582808591658	0.0961444397138011	-2.0368113486283	0.0416689506090422	0.144269495414886	CCNT1	protein_coding
ENSG00000129317.15	20.004180994272	-0.229559395496085	0.0754039247119226	-3.04439585038984	0.00233148141372299	0.0179206313590104	PUS7L	protein_coding
ENSG00000129347.21	42.5418229564912	-0.104056388281213	0.0701334084236974	-1.48369216069718	0.137890606944837	0.320648748687919	KRI1	protein_coding
ENSG00000129351.17	89.5383610583392	0.00406563251083414	0.0499021447380499	0.0814720996898182	0.935066512322425	0.967303059487574	ILF3	protein_coding
ENSG00000129353.15	168.776378345713	0.217601211691721	0.112930061699062	1.92686702210072	0.0539962042670962	0.170935233661594	SLC44A2	protein_coding
ENSG00000129354.12	7.40166234502341	0.157910729416208	0.213977511506935	0.737978156228299	0.460527723174025	0.664870033569736	AP1M2	protein_coding
ENSG00000129355.7	160.721122002956	0.184145768670131	0.107572792696965	1.71182474725626	0.0869289700308051	0.235573818244422	CDKN2D	protein_coding
ENSG00000129422.14	19.6859729544891	-0.394512265043543	0.107495075424441	-3.67004966028281	0.000242503351834308	0.00320063399418156	MTUS1	protein_coding
ENSG00000129437.11	0.262547832642004	-0.249216833232158	0.700224687924164	-0.355909806566472	0.721908111483402	NA	KLK14	protein_coding
ENSG00000129450.9	8.98018149341818	0.421120347735624	0.136752163380096	3.0794419431972	0.00207388786573828	0.0166023961147575	SIGLEC9	protein_coding
ENSG00000129451.12	0.721810993909509	-0.122590558956651	0.537610055858849	-0.22802876847385	0.81962387560557	NA	KLK10	protein_coding
ENSG00000129455.15	0.321618014214129	-0.269310124040954	0.855102020483819	-0.314945021283633	0.752803397665261	NA	KLK8	protein_coding
ENSG00000129460.16	22.2700867734521	-0.156635635211172	0.0885207676630954	-1.76947895218575	0.0768139802247972	0.217306691357499	NGDN	protein_coding
ENSG00000129465.16	4.82042988739598	0.231670325064364	0.143145192006512	1.61842896584207	0.105570183812002	0.26828123258631	RIPK3	protein_coding
ENSG00000129467.14	2.58394221909676	-0.119602790854269	0.25240072627685	-0.473860723851804	0.635599228747951	0.79715280604693	ADCY4	protein_coding
ENSG00000129472.15	43.0751461807663	-0.511502536934624	0.114059220498629	-4.48453474167634	7.30732001501827e-06	0.000206888497925205	RAB2B	protein_coding
ENSG00000129473.11	37.9523809739876	-0.0324736454933759	0.0900898072719233	-0.36045859655753	0.718504213651061	0.848053202762316	BCL2L2	protein_coding
ENSG00000129474.16	1.23667748297199	-0.471926406639359	0.319625947222314	-1.47649591887205	0.139810810030521	NA	AJUBA	protein_coding
ENSG00000129480.13	4.43602106110436	-0.211212807569606	0.141081519091261	-1.49709762788263	0.134367856911463	0.315377130089565	DTD2	protein_coding
ENSG00000129484.14	9.94692354886251	-0.0173844330078117	0.110198227145768	-0.157756013486641	0.87464906068432	0.936066236488012	PARP2	protein_coding
ENSG00000129493.15	8.91534431948752	0.15642064997939	0.115946103712842	1.34908069327443	0.177311048836256	0.376527908484432	HEATR5A	protein_coding
ENSG00000129514.8	0.59249819155804	-0.374784383472514	0.451125886118433	-0.830775610544598	0.40610040317807	NA	FOXA1	protein_coding
ENSG00000129515.20	103.068520928949	0.0613712380776115	0.0683656133496275	0.897691618208028	0.369349979258968	0.586607301372279	SNX6	protein_coding
ENSG00000129518.9	26.2034060166582	-0.148396047435013	0.0668329848944399	-2.22040131335446	0.0263915379836455	0.104428393323284	EAPP	protein_coding
ENSG00000129521.15	15.6544879449355	0.079661203114303	0.124317337721289	0.640789165650392	0.5216596730346	0.715746632967747	EGLN3	protein_coding
ENSG00000129534.14	41.4756452802326	-0.0298116998785915	0.0535402561222699	-0.556809063641955	0.577657890601854	0.75700352349028	MIS18BP1	protein_coding
ENSG00000129535.13	1.4519369814699	-0.217901730202344	0.265672228653074	-0.820190094038355	0.412107748192914	NA	NRL	protein_coding
ENSG00000129538.14	7.37567661541682	-0.134420437293782	0.141290269475136	-0.95137788181115	0.341412584161308	0.56114898400951	RNASE1	protein_coding
ENSG00000129559.13	8.26996931283136	-0.0454217355819868	0.11561125810595	-0.392883325777501	0.694405657470905	0.835338819026663	NEDD8	protein_coding
ENSG00000129562.11	106.664664332962	0.18657684490519	0.114735250112255	1.6261510278894	0.10391753107264	0.265592403212051	DAD1	protein_coding
ENSG00000129566.13	38.8960305860936	0.0922126448708985	0.0831436518553293	1.10907619298884	0.267397314122072	0.48602905542535	TEP1	protein_coding
ENSG00000129595.14	12.6388259704092	-0.261771634058888	0.110162102782171	-2.37624035351343	0.0174900658596371	0.0780963417700742	EPB41L4A	protein_coding
ENSG00000129596.5	0.900610042655378	-0.155440314836381	0.34788433100229	-0.446816085072131	0.655007856482755	NA	CDO1	protein_coding
ENSG00000129625.13	23.4417641235269	0.138272353709656	0.0921742396747945	1.50011927624793	0.133583508555856	0.313802812085963	REEP5	protein_coding
ENSG00000129636.13	35.4294289739571	0.319800080080501	0.111436121418943	2.86980627114808	0.00410723355169821	0.0271119729682546	ITFG1	protein_coding
ENSG00000129646.16	2.96525046266532	-0.237553231157182	0.20596494041902	-1.15336731908789	0.248759649507332	0.464291833869147	QRICH2	protein_coding
ENSG00000129654.8	0.436121177720788	-0.375897727415825	0.49006271669866	-0.76704004325831	0.443057707825075	NA	FOXJ1	protein_coding
ENSG00000129657.16	246.548227820891	0.126641224186505	0.0671005362352354	1.8873355012028	0.0591152143336053	0.181673416031783	SEC14L1	protein_coding
ENSG00000129667.13	19.4881119164924	0.207064863230137	0.116034102448757	1.78451730017544	0.0743396461964603	0.21235794376259	RHBDF2	protein_coding
ENSG00000129673.10	0.448279628357211	0.211383687837713	0.458085808968657	0.461449980984189	0.644475799684874	NA	AANAT	protein_coding
ENSG00000129675.16	72.8791869262879	0.113773291117306	0.0511861952519042	2.22273389450789	0.0262337489430621	0.104009185885777	ARHGEF6	protein_coding
ENSG00000129680.16	17.6332737456922	-0.0308504205277363	0.100610182617397	-0.306633182896159	0.759122593281411	0.870802040308027	MAP7D3	protein_coding
ENSG00000129682.16	2.60736361328768	-0.113666424008628	0.227656626166476	-0.499288889248091	0.61757588131472	0.785278712540982	FGF13	protein_coding
ENSG00000129691.16	105.091649595461	-0.0782198489506358	0.0698873505944023	-1.11922756100159	0.263043070316328	0.480665430898139	ASH2L	protein_coding
ENSG00000129696.13	6.69917186447218	-0.0484540655360152	0.120214905612618	-0.403062043671642	0.68690258240835	0.830349743028361	TTI2	protein_coding
ENSG00000129744.3	0.268097255978837	-0.6584199783402	0.660373063179856	-0.997042452291662	0.318743904322729	NA	ART1	protein_coding
ENSG00000129749.3	0.322992994537124	-0.414215111376221	0.599957616479042	-0.690407288780025	0.489938094370211	NA	CHRNA10	protein_coding
ENSG00000129757.15	14.8343570580537	-0.412724629523356	0.144288366006617	-2.86041515990575	0.00423086739736457	0.0277635845145751	CDKN1C	protein_coding
ENSG00000129810.15	4.58125407238601	0.31115993862807	0.170219402303871	1.82799336865603	0.0675505468878296	0.199246446113378	SGO1	protein_coding
ENSG00000129816.5	0	NA	NA	NA	NA	NA	TTTY1B	lncRNA
ENSG00000129824.16	59.5029480310836	0.307070343588359	0.398933783346899	0.769727599934403	0.441461494491972	0.649904997080487	RPS4Y1	protein_coding
ENSG00000129845.5	0	NA	NA	NA	NA	NA	TTTY1	lncRNA
ENSG00000129862.7	0	NA	NA	NA	NA	NA	VCY1B	protein_coding
ENSG00000129864.7	0.00502181329554089	-0.742873072267325	2.98612810288743	-0.248774683024819	0.803535075562403	NA	VCY	protein_coding
ENSG00000129873.8	0	NA	NA	NA	NA	NA	CDY2B	protein_coding
ENSG00000129910.8	0.56243828152074	0.184205861105249	0.452929043753222	0.406699158832512	0.684228958382666	NA	CDH15	protein_coding
ENSG00000129911.9	10.9912967249868	0.14411455647321	0.105661510289836	1.3639267135014	0.172590632300557	0.369972561348912	KLF16	protein_coding
ENSG00000129925.11	34.0189086518135	0.189929621539712	0.0807800251802314	2.35119537430142	0.018713205262546	0.081968041641277	PGAP6	protein_coding
ENSG00000129932.10	4.38014047779237	-0.186383968122274	0.148167005300234	-1.2579316680161	0.208416469696899	0.4150889921931	DOHH	protein_coding
ENSG00000129933.21	23.0176603604251	-0.104934047088245	0.0656092940096323	-1.59937778133749	0.109736686149684	0.275066910693776	MAU2	protein_coding
ENSG00000129946.11	2.93618130329902	0.235034937003879	0.217815407066461	1.07905561029557	0.280562937996337	0.499883683896835	SHC2	protein_coding
ENSG00000129951.19	0.804628496916584	0.791401449915379	0.380527358412771	2.0797491492239	0.0375485474464163	NA	PLPPR3	protein_coding
ENSG00000129965.15	0	NA	NA	NA	NA	NA	INS-IGF2	protein_coding
ENSG00000129968.17	50.0876579579479	0.117463123979632	0.0749823212046594	1.56654424793044	0.117221258217762	0.287434630548635	ABHD17A	protein_coding
ENSG00000129988.6	1.14795491005738	-0.18423538918392	0.373251561038338	-0.493595763327556	0.621591693466127	NA	LBP	protein_coding
ENSG00000129990.15	1.49923803084235	0.558512593339617	0.420157964669696	1.32929193375803	0.183751674427291	NA	SYT5	protein_coding
ENSG00000129991.13	0.677149917845683	0.038488946122455	0.388262772353272	0.0991311783233102	0.921034117279764	NA	TNNI3	protein_coding
ENSG00000129993.15	31.055491564565	-0.0784340509797116	0.0602585076600821	-1.30162617737163	0.193044206677371	0.395988672842283	CBFA2T3	protein_coding
ENSG00000130005.13	2.93600978640277	0.381867729538874	0.199704386852496	1.91216495319617	0.0558550398053014	0.17473208375715	GAMT	protein_coding
ENSG00000130021.15	10.938961882652	-0.130271391063135	0.112445569443147	-1.15852844810396	0.246648449261091	0.461998644809326	PUDP	protein_coding
ENSG00000130023.16	7.64601807122732	-0.0630734852034406	0.120808539014022	-0.522094594622323	0.601604469839956	0.773940231766444	ERMARD	protein_coding
ENSG00000130024.15	24.3470110280843	-0.30390714519935	0.0663857171171094	-4.57789956028094	4.69668094304911e-06	0.000145597109234522	PHF10	protein_coding
ENSG00000130032.17	1.43957871227005	-0.509507961155449	0.375866800389569	-1.35555457578953	0.175240932906474	NA	PRRG3	protein_coding
ENSG00000130035.9	0.817338252799525	-0.0163134301728305	0.391624007713404	-0.0416558480877632	0.966773051508509	NA	GALNT8	protein_coding
ENSG00000130037.5	0.932149076320362	-0.28081263244954	0.331767126337238	-0.84641488006891	0.397321340383561	NA	KCNA5	protein_coding
ENSG00000130038.10	15.9572635532374	-0.104320015098309	0.0996746478476597	-1.04660530386573	0.295281654693289	0.51543073671322	CRACR2A	protein_coding
ENSG00000130045.16	0.443883281934143	-0.692075273094127	0.635528828425566	-1.08897542037337	0.276164724995673	NA	NXNL2	protein_coding
ENSG00000130052.14	20.8288267368068	0.0457782889885334	0.100820709608474	0.454056405338825	0.649788229490494	0.805452917886398	STARD8	protein_coding
ENSG00000130054.5	4.76945351211969	-1.0881912230615	0.224769845606069	-4.84135770137359	1.2895500366557e-06	5.20377907033218e-05	FAM155B	protein_coding
ENSG00000130055.14	0.497210204280546	-0.389919858233094	0.467406255757947	-0.834220452614182	0.404156767909602	NA	GDPD2	protein_coding
ENSG00000130066.17	502.177534171876	0.285527198322198	0.0835457340426871	3.41761553230605	0.000631722759495934	0.00674366877473668	SAT1	protein_coding
ENSG00000130119.17	49.8439220384294	0.0575726433429729	0.0665037342678137	0.865705422061341	0.38665172586179	0.603576987223169	GNL3L	protein_coding
ENSG00000130147.16	6.17362322463078	-0.0757257923069398	0.1489521957086	-0.508389902859065	0.611179932470162	0.780822397350662	SH3BP4	protein_coding
ENSG00000130150.12	13.2839853578332	0.099437481526024	0.101300912308528	0.981604995058396	0.326294485710964	0.547122801533022	MOSPD2	protein_coding
ENSG00000130158.14	17.9977280351841	-0.306013396228588	0.108263295809774	-2.82656641791392	0.00470499857813447	0.0300601888229037	DOCK6	protein_coding
ENSG00000130159.14	10.978343957336	-0.0740166900218818	0.10899684217278	-0.679071875353522	0.497092321671077	0.69570136268955	ECSIT	protein_coding
ENSG00000130164.14	12.3608264778065	0.036406424291919	0.126096065108509	0.288719749189558	0.772795848352989	0.878734582868099	LDLR	protein_coding
ENSG00000130165.10	21.6444722787325	-0.0116652666969161	0.0773512848376788	-0.150808958395399	0.880126419317357	0.938960141330453	ELOF1	protein_coding
ENSG00000130167.14	0.32727081494306	-0.225022969945957	0.671734038467383	-0.33498819035487	0.737633994796231	NA	TSPAN16	protein_coding
ENSG00000130173.13	0.276096362731897	-0.640944216320522	0.795330555434243	-0.805884059076007	0.420309703569305	NA	ANGPTL8	protein_coding
ENSG00000130175.10	93.8410588748263	-0.0916987191188841	0.0537071595063668	-1.70738352133506	0.0877507911914522	0.237122310206661	PRKCSH	protein_coding
ENSG00000130176.8	9.7455392125397	0.47293711992983	0.250234587492141	1.8899750217171	0.0587613008097135	0.180882356852766	CNN1	protein_coding
ENSG00000130177.16	31.8914980032084	-0.0892136836728498	0.0722894034622491	-1.23411841016836	0.217158784287495	0.425559699658008	CDC16	protein_coding
ENSG00000130182.8	0.789497464336967	-0.191831855883147	0.486387656468402	-0.394401159922546	0.693284887556517	NA	ZSCAN10	protein_coding
ENSG00000130193.8	1.38789572792391	0.026460900886075	0.272913898649904	0.0969569560838645	0.922760577405681	NA	THEM6	protein_coding
ENSG00000130202.10	5.04933062599476	0.285079367932735	0.155528918998366	1.83296694768212	0.0668074865488774	0.197932159598895	NECTIN2	protein_coding
ENSG00000130203.10	7.66125011242464	-0.464965775634071	0.211601440038893	-2.19736583809925	0.0279943290324957	0.108868557907321	APOE	protein_coding
ENSG00000130204.13	12.1569114460729	0.0492533300291163	0.103572088962475	0.475546361210898	0.634397596816317	0.796144463333468	TOMM40	protein_coding
ENSG00000130208.10	6.18215879537493	-0.247003329396417	0.193486202258206	-1.27659402331331	0.201745613015065	0.407969157439369	APOC1	protein_coding
ENSG00000130222.11	1.45525261676212	1.02036829197314	0.27750349227977	3.67695658022363	0.000236033197423605	NA	GADD45G	protein_coding
ENSG00000130224.15	3.00269544104722	-0.120562807892076	0.212927231051611	-0.566216013314204	0.571246945510027	0.752534789474419	LRCH2	protein_coding
ENSG00000130226.17	4.87704156649965	-0.223621751483897	0.335745585608296	-0.666045246965034	0.505382179887416	0.702481017112348	DPP6	protein_coding
ENSG00000130227.17	143.643245487837	-0.000835017231674186	0.0749501934603315	-0.0111409616589733	0.99111098258585	0.994013107302749	XPO7	protein_coding
ENSG00000130234.13	0.923736283927885	-0.365521858814684	0.445117320008971	-0.821180939010229	0.411543212076214	NA	ACE2	protein_coding
ENSG00000130244.12	6.53226595939503	0.0154115814284883	0.138139132487107	0.111565645092833	0.911167813158422	0.95596037356621	FAM98C	protein_coding
ENSG00000130254.12	92.00460119867	-0.0463517490466083	0.0443348054295142	-1.0454934581883	0.295794962503083	0.51594195235757	SAFB2	protein_coding
ENSG00000130255.13	308.146056005563	-0.201664406894062	0.0582936607093351	-3.45945690217681	0.000541265889513401	0.00594757189862026	RPL36	protein_coding
ENSG00000130270.16	1.21338251194972	0.200040879746995	0.292284427070829	0.68440485095882	0.493719553670091	NA	ATP8B3	protein_coding
ENSG00000130283.9	0	NA	NA	NA	NA	NA	GDF1	protein_coding
ENSG00000130287.14	0.901906499492813	-0.107351001813221	0.462787226502165	-0.231966216147754	0.81656425376379	NA	NCAN	protein_coding
ENSG00000130294.18	2.50103877311291	0.321002915047258	0.352291357222741	0.911185893340834	0.362197435482918	0.579879834414945	KIF1A	protein_coding
ENSG00000130299.17	3.47055636710825	-0.677427867508509	0.196626743118653	-3.44524786793483	0.00057053595263602	0.00621569928849311	GTPBP3	protein_coding
ENSG00000130300.9	15.5521363152315	-0.331639300509763	0.116972345828153	-2.83519406370615	0.00457978562845209	0.0294612595420763	PLVAP	protein_coding
ENSG00000130303.14	52.7889329575515	-0.0573289545351707	0.0907107800521852	-0.631997150748674	0.527388739042509	0.720089456720852	BST2	protein_coding
ENSG00000130304.17	3.20225619081934	0.140323873294916	0.231990611107778	0.604868760097036	0.545266201798587	0.73304059809285	SLC27A1	protein_coding
ENSG00000130305.17	11.7494674232333	0.532757430527744	0.157672430467961	3.37888766569119	0.000727797402562648	0.00754834484799651	NSUN5	protein_coding
ENSG00000130307.12	3.26856093416567	-0.355513721917169	0.199905697775436	-1.77840714833719	0.0753370095026559	0.21433501305628	USHBP1	protein_coding
ENSG00000130309.11	8.94645132706319	-0.06490099104199	0.153566737783756	-0.422624013367922	0.672569603533526	0.821009867092087	COLGALT1	protein_coding
ENSG00000130311.11	21.1441714373708	0.012949352564176	0.0763362558875389	0.169635678533323	0.865296661772681	0.930782154061567	DDA1	protein_coding
ENSG00000130312.7	11.979865667241	0.124578394602384	0.0951077688915804	1.30986559830248	0.190241306816787	0.392876275239433	MRPL34	protein_coding
ENSG00000130313.7	27.7767488271583	-0.00824643013451542	0.0750292902228388	-0.10990947815211	0.912481165609495	0.956138016129843	PGLS	protein_coding
ENSG00000130332.15	12.3516207621705	0.0115076965285908	0.098326595481078	0.117035441655308	0.906831968080829	0.95384084609794	LSM7	protein_coding
ENSG00000130338.13	64.0613150665022	-0.218740323030283	0.055442095882318	-3.94538336888604	7.96724050702717e-05	0.0013644385175632	TULP4	protein_coding
ENSG00000130340.17	40.4276103400535	-0.0242968573236457	0.0743205900875387	-0.32691959650788	0.743728698901938	0.86234000734758	SNX9	protein_coding
ENSG00000130347.13	4.61907895051162	-0.154927264174013	0.152453139051913	-1.01622875814487	0.309520464798603	0.529655247950966	RTN4IP1	protein_coding
ENSG00000130348.11	14.3865721939332	-0.247274922162902	0.100178554568609	-2.46834188442548	0.0135740605559602	0.0654828348977498	QRSL1	protein_coding
ENSG00000130349.10	7.82654505040439	-0.252632218247312	0.128536795915008	-1.9654466757858	0.0493625617077766	0.161059120367636	MTRES1	protein_coding
ENSG00000130363.13	8.67741197000891	0.0224788874532162	0.118276946955794	0.19005299030603	0.849267606902828	0.921872536425478	RSPH3	protein_coding
ENSG00000130368.7	1.2488496226677	-0.241501011052162	0.395185435454165	-0.611108075819188	0.541128033776455	NA	MAS1	protein_coding
ENSG00000130377.14	0.745388321243946	-0.0758093490189328	0.496431964683419	-0.152708436225047	0.878628207655701	NA	ACSBG2	protein_coding
ENSG00000130382.9	38.8815785584188	0.0844880502284483	0.0593219801372311	1.42422842314097	0.154380359571868	0.344525534256469	MLLT1	protein_coding
ENSG00000130383.7	0.0786599356454894	-0.618439018601988	1.4324846441364	-0.431724710720949	0.665941505428038	NA	FUT5	protein_coding
ENSG00000130385.6	0.20079425640964	-0.606963117118716	0.951195109126281	-0.638105801107663	0.523404810556286	NA	BMP15	protein_coding
ENSG00000130396.21	43.0794482837257	-0.303697092826737	0.0879884587223548	-3.45155600219167	0.000557364076193773	0.0060911001727542	AFDN	protein_coding
ENSG00000130402.13	192.514628929656	0.0949885291485936	0.047129140109772	2.01549463723184	0.0438528474031529	0.149017291226541	ACTN4	protein_coding
ENSG00000130413.15	2.46840845826878	-0.15249485318264	0.233214505471642	-0.653882368398318	0.51318759413455	0.709599584918421	STK33	protein_coding
ENSG00000130414.13	64.9819029263139	-0.119254252810477	0.0599961213242475	-1.98769937419738	0.0468449481870762	0.155776369261452	NDUFA10	protein_coding
ENSG00000130427.3	0.177419157140071	-0.395199134567766	0.914061001283841	-0.432355317656798	0.665483187965883	NA	EPO	protein_coding
ENSG00000130429.15	149.177671834614	0.674644321561321	0.101015230427183	6.67863963392768	2.41170374225459e-11	8.91251464538978e-09	ARPC1B	protein_coding
ENSG00000130433.8	0.373455287226335	-0.401439602542077	0.573665475512384	-0.699779958317207	0.484064732790666	NA	CACNG6	protein_coding
ENSG00000130449.6	22.3599036915691	0.135020370634777	0.0749856430702477	1.80061629275204	0.0717633793672544	0.207275429134997	ZSWIM6	protein_coding
ENSG00000130475.14	20.517630699797	-0.183158031937692	0.0856398489754567	-2.13870101511019	0.0324598903638276	0.121039362819764	FCHO1	protein_coding
ENSG00000130477.16	5.08211623351224	-0.400168151140169	0.207439250363911	-1.92908598752721	0.0537201882642479	0.170291784152332	UNC13A	protein_coding
ENSG00000130479.11	19.4398307302858	0.13996352827191	0.0713633469675815	1.96128032413462	0.0498463312416852	0.162086633721635	MAP1S	protein_coding
ENSG00000130487.9	5.53398806056828	0.390764532983655	0.201106293754301	1.9430746084012	0.052007144443732	0.166667350393275	KLHDC7B	protein_coding
ENSG00000130508.11	3.91296749952614	-0.296283680734807	0.228785946610881	-1.29502570032733	0.19531136384163	0.399295018551172	PXDN	protein_coding
ENSG00000130511.16	23.9181771436967	-0.0713791738162994	0.100173681271513	-0.712554165028951	0.476121682917851	0.677974452122316	SSBP4	protein_coding
ENSG00000130513.6	0.432808802773523	-0.501181068250702	0.462558784470958	-1.08349702800244	0.278587869309212	NA	GDF15	protein_coding
ENSG00000130517.14	30.7523268428218	-0.0872224538080719	0.0754788938327521	-1.15558733546548	0.247849990676323	0.463599706020695	PGPEP1	protein_coding
ENSG00000130518.17	2.65332621017626	-0.483625024764981	0.279316762486827	-1.73145721889064	0.083370248845777	0.229576677185131	IQCN	protein_coding
ENSG00000130520.11	42.0824245430669	0.103408736951579	0.0684801450372913	1.51005429231009	0.131029571199462	0.309727491531617	LSM4	protein_coding
ENSG00000130522.6	94.9424488887021	-0.0604500460991673	0.0518293211732908	-1.16632911121975	0.243481407515406	0.458216216260902	JUND	protein_coding
ENSG00000130528.12	0.96207122155115	0.461224696403468	0.514267605589376	0.89685737812492	0.369795025909594	NA	HRC	protein_coding
ENSG00000130529.16	2.27271267957566	0.138198063048125	0.236013291344556	0.585552035060472	0.558176589070634	0.742912884117043	TRPM4	protein_coding
ENSG00000130538.6	0.00862864108839576	-0.681263496958897	2.98613685386143	-0.228142088021834	0.819535781215711	NA	OR11H1	protein_coding
ENSG00000130540.14	0.757590621218198	-0.0499081566743831	0.456821308440042	-0.109250938501118	0.913003458984952	NA	SULT4A1	protein_coding
ENSG00000130544.12	10.4862752620635	0.0856641534484507	0.103048516789858	0.831299237650761	0.405804605161417	0.620682139414653	ZNF557	protein_coding
ENSG00000130545.16	0.555032048154605	-1.08425264938721	0.526133529279878	-2.06079367507947	0.0393227281565579	NA	CRB3	protein_coding
ENSG00000130558.20	4.26475560938661	0.0712203052568246	0.180503784480286	0.394564055606286	0.693164645072822	0.834526547888844	OLFM1	protein_coding
ENSG00000130559.19	28.0939038895137	-0.0211028650396745	0.0622002555981894	-0.339272963378124	0.734404108168069	0.857223934272965	CAMSAP1	protein_coding
ENSG00000130560.9	28.7838900908553	0.176816490376078	0.0838545021255442	2.10861058016127	0.0349782088856632	0.127352602380443	UBAC1	protein_coding
ENSG00000130561.17	1.18043845706759	0.265552427437536	0.382269725782566	0.694672922094234	0.487260301190388	NA	SAG	protein_coding
ENSG00000130584.12	12.8270193873874	-0.225298383274862	0.128220309759857	-1.75711931827978	0.078897473584164	0.221084239987572	ZBTB46	protein_coding
ENSG00000130589.16	23.5492835340441	-0.0410293395976487	0.123129551255456	-0.333220897658642	0.73896754462928	0.85988836549684	HELZ2	protein_coding
ENSG00000130590.14	2.56634761194656	-0.0752824980903611	0.198183039818636	-0.379863474489313	0.704046761726097	0.840251673685179	SAMD10	protein_coding
ENSG00000130592.17	384.257666896838	-0.0480802620953359	0.0583139829434681	-0.82450657061012	0.409651783910315	0.624212239740946	LSP1	protein_coding
ENSG00000130595.19	5.36662325210483	-0.712836649981385	0.212760743818259	-3.35041435364737	0.00080690758151628	0.00809385940516651	TNNT3	protein_coding
ENSG00000130598.16	4.41330130346413	0.119444743648712	0.175851151407237	0.679237768378903	0.496987220211435	0.695623595477842	TNNI2	protein_coding
ENSG00000130600.19	90.9243870902391	-0.881054550573486	0.130729870017037	-6.73950452531362	1.58927645890043e-11	6.37663123209679e-09	H19	lncRNA
ENSG00000130612.16	0.260181493011787	-0.0590346857212941	0.747121008157208	-0.0790162304054393	0.937019713430569	NA	CYP2G1P	transcribed_unprocessed_pseudogene
ENSG00000130635.16	3.62381201124331	-0.149288236252894	0.260437434944541	-0.573221112720159	0.566494990966581	0.748874061766328	COL5A1	protein_coding
ENSG00000130638.17	40.1777337444959	0.0511147444390598	0.0711826300580348	0.718078896458114	0.472708641542033	0.675236237735202	ATXN10	protein_coding
ENSG00000130640.15	28.4463736106913	-0.0362101758863003	0.0815862040851746	-0.443827192260318	0.657167527038954	0.810309789954378	TUBGCP2	protein_coding
ENSG00000130643.9	0.338412436061839	-0.632915321159699	0.590055633505116	-1.07263668918807	0.283434156485862	NA	CALY	protein_coding
ENSG00000130649.10	5.35201758787016	-0.604152200821277	0.221642754818397	-2.72579268975558	0.00641472743079928	0.0380092900045208	CYP2E1	protein_coding
ENSG00000130653.16	2.10005123990037	-0.183744885521725	0.246668693206988	-0.744905578137307	0.456328802747656	0.66174378456651	PNPLA7	protein_coding
ENSG00000130656.6	0.61773214707546	-0.760253532480382	0.459078214660131	-1.65604358517256	0.0977129926476385	NA	HBZ	protein_coding
ENSG00000130669.17	7.23680194914416	-0.275653436714703	0.124447430078644	-2.21501911723292	0.0267587523742392	0.105347115108338	PAK4	protein_coding
ENSG00000130675.15	0.361183423168459	0.171837358950498	0.540650201661035	0.31783463396955	0.750610377757661	NA	MNX1	protein_coding
ENSG00000130684.14	9.11832182537835	-0.305042716725703	0.105678941331128	-2.88650428253155	0.00389547445785967	0.0260993071620818	ZNF337	protein_coding
ENSG00000130695.16	19.5583930593176	0.0943043402390629	0.0903918862579287	1.04328324303323	0.296817129640959	0.517146768182132	CEP85	protein_coding
ENSG00000130699.19	19.0508002766015	-0.0078958198982093	0.0686620329465323	-0.114995428468566	0.908448745559798	0.954605337765358	TAF4	protein_coding
ENSG00000130700.7	0.946369777323261	0.194923150437411	0.353657803970832	0.551163153333065	0.581521836313701	NA	GATA5	protein_coding
ENSG00000130701.4	0.522696623238104	-0.615643586231237	0.510222993584604	-1.2066167028381	0.227579791227714	NA	RBBP8NL	protein_coding
ENSG00000130702.15	3.55205184004469	-0.312349438970854	0.19626252375488	-1.59148793664224	0.111499808152519	0.277721143292981	LAMA5	protein_coding
ENSG00000130703.17	51.7237230536237	0.0993901079908795	0.0549098223523349	1.81006063638545	0.0702863844490641	0.204354388575198	OSBPL2	protein_coding
ENSG00000130706.13	40.2773585452918	0.114128134647627	0.0596694509204293	1.91267278124982	0.0557899558128517	0.174606273563601	ADRM1	protein_coding
ENSG00000130707.18	9.15412359667582	-0.379798736276559	0.131651898309121	-2.8848709449277	0.00391574145425845	0.0262225833295906	ASS1	protein_coding
ENSG00000130711.5	0.294258559634917	-0.456186832448731	0.661283672573658	-0.689850439937965	0.490288245037656	NA	PRDM12	protein_coding
ENSG00000130713.16	11.7612781533956	-0.0770851703168821	0.0897257098762211	-0.859120205604648	0.390274200737082	0.60673315631029	EXOSC2	protein_coding
ENSG00000130714.19	46.9821170474102	-0.428563268026442	0.109131982445132	-3.92701807870035	8.60055187798612e-05	0.00145340012060841	POMT1	protein_coding
ENSG00000130717.13	12.3093418347811	0.0752716911199639	0.0898303795176083	0.837931349329425	0.402069260832005	0.617773282061689	UCK1	protein_coding
ENSG00000130720.13	1.00943100332201	-0.421861483006559	0.395396742190916	-1.06693211650911	0.286002490863016	NA	FIBCD1	protein_coding
ENSG00000130724.9	119.917828084416	0.161345903492059	0.0515367264541485	3.13069755479339	0.00174391659945504	0.0145512898432246	CHMP2A	protein_coding
ENSG00000130725.8	30.6169485813389	0.1387998795446	0.0705201178387273	1.96823096441816	0.0490414690312887	0.160571077082394	UBE2M	protein_coding
ENSG00000130726.12	60.8901853957421	-0.0744545357853045	0.0634338001978458	-1.17373601381418	0.240500780337984	0.454984838783014	TRIM28	protein_coding
ENSG00000130731.16	10.2412549821735	0.0916278232371091	0.118855953576069	0.770914880409978	0.440757386407757	0.649290797874024	METTL26	protein_coding
ENSG00000130733.11	3.45655990887672	0.473149270738262	0.175024031207999	2.70333889279449	0.00686467169745681	0.0399464472854913	YIPF2	protein_coding
ENSG00000130734.10	7.20282766043098	-0.131501287263799	0.120985008850032	-1.08692216096627	0.277071211514339	0.497132929811097	ATG4D	protein_coding
ENSG00000130741.11	155.102623845185	-0.217085368162194	0.0558855898872029	-3.8844605308873	0.000102557350793515	0.00168445950548928	EIF2S3	protein_coding
ENSG00000130748.7	5.22464517276964	-0.111373269061549	0.148360079386244	-0.750695669093017	0.452835830062744	0.659050011562972	TMEM160	protein_coding
ENSG00000130749.10	69.1322283495229	-0.00287801863788331	0.0518010592664391	-0.055559069228299	0.955693072134536	0.976910599212788	ZC3H4	protein_coding
ENSG00000130751.10	0.559896535440818	-0.872359815742436	0.502604718918356	-1.73567772626533	0.0826208340157046	NA	NPAS1	protein_coding
ENSG00000130755.13	124.711599035237	0.146627717296481	0.0579851535533283	2.52871137370757	0.0114482128413931	0.0576020254144333	GMFG	protein_coding
ENSG00000130758.8	7.1006505529557	-0.133923210121275	0.107740226484748	-1.24301957115556	0.213860621592555	0.421742167349046	MAP3K10	protein_coding
ENSG00000130762.15	0.83132752809816	-0.176308509815569	0.458178901886627	-0.384802768284593	0.700383547975269	NA	ARHGEF16	protein_coding
ENSG00000130764.10	16.4754710639503	0.113307845470611	0.0765109110044018	1.48093708443874	0.138623339745561	0.321749705059134	LRRC47	protein_coding
ENSG00000130766.5	5.05162699017189	-0.0975112040986894	0.139288460158987	-0.700066638595818	0.483885689089484	0.684379769552183	SESN2	protein_coding
ENSG00000130768.15	1.56290900692764	-0.154425691565306	0.437065116586546	-0.353324220361857	0.723845389773103	NA	SMPDL3B	protein_coding
ENSG00000130770.18	112.066775540264	0.0625825854926742	0.0527087822935084	1.18732747693133	0.235098474010837	0.44808467298238	ATP5IF1	protein_coding
ENSG00000130772.14	7.86451897638938	-0.0584877846148058	0.180920045816537	-0.323279735812779	0.746483399242946	0.863782661137829	MED18	protein_coding
ENSG00000130775.16	127.603923917828	0.324195103782053	0.0650700044696099	4.98225113744174	6.28487927043363e-07	3.01223752882933e-05	THEMIS2	protein_coding
ENSG00000130779.22	101.765630151859	0.0494543172752654	0.0939670978211894	0.526293973337055	0.598683969706831	0.772525870259462	CLIP1	protein_coding
ENSG00000130783.14	3.50184583538952	-0.358541651171126	0.162160987498331	-2.21102286500825	0.027034253728516	0.106096528181039	CCDC62	protein_coding
ENSG00000130787.14	19.7964897457101	-0.375837500284494	0.118633206221192	-3.16806324515704	0.00153458132863432	0.0133032832296386	HIP1R	protein_coding
ENSG00000130803.15	20.3703830925235	-0.0403105446948431	0.0847051023139232	-0.475892757268026	0.634150782354368	0.796144463333468	ZNF317	protein_coding
ENSG00000130810.20	1.81446900755663	0.305882649578744	0.233900838049409	1.30774499197874	0.190959817417382	NA	PPAN	protein_coding
ENSG00000130811.12	129.724334662513	-0.148246804704949	0.051429263486876	-2.88253796873408	0.00394485590607918	0.0263127572095693	EIF3G	protein_coding
ENSG00000130812.11	0.646091317723394	-0.054614629134394	0.376092530828219	-0.145215936658256	0.884540383673016	NA	ANGPTL6	protein_coding
ENSG00000130813.18	17.4316082444356	0.0925062072647418	0.0915713732572123	1.01020880188073	0.312395263151463	0.532657440558037	SHFL	protein_coding
ENSG00000130816.17	218.620207084665	-0.0301006924515555	0.0691641118400893	-0.435206809582833	0.663412320247918	0.814575431777696	DNMT1	protein_coding
ENSG00000130818.12	15.1196801406466	-0.100165853500369	0.0831401412069795	-1.20478329776952	0.22828696942105	0.439818069910797	ZNF426	protein_coding
ENSG00000130821.17	16.4503393995403	0.0939036493642263	0.154515682379149	0.607728923811156	0.543367276384178	0.731680242212628	SLC6A8	protein_coding
ENSG00000130822.16	0.641861924896262	-0.193265927898263	0.417417554989367	-0.463003832944177	0.643361619699686	NA	PNCK	protein_coding
ENSG00000130826.18	29.1051735302268	-0.133477059137967	0.0681365773752004	-1.95896336857314	0.0501170768869297	0.162561864712199	DKC1	protein_coding
ENSG00000130827.6	3.02805060462437	-0.82912122357424	0.246618704378784	-3.36195596219168	0.000773924652438717	0.00788123560130305	PLXNA3	protein_coding
ENSG00000130829.18	0.302788616468218	-0.426465873285474	0.769497179377118	-0.55421369267485	0.579432608480416	NA	DUSP9	protein_coding
ENSG00000130830.15	381.796253077833	0.281309284289498	0.089679075516866	3.13684415977941	0.00170776873713944	0.0143434188849576	MPP1	protein_coding
ENSG00000130844.19	11.5973143853947	-0.176242471324075	0.112063313444074	-1.57270444633096	0.115787269820336	0.285074190293888	ZNF331	protein_coding
ENSG00000130856.17	57.6445417642749	0.0298769160274124	0.0781018382193687	0.382537936475906	0.702062395389433	0.839066914855878	ZNF236	protein_coding
ENSG00000130876.11	0.25177509586182	-0.354447636548173	0.7654998465989	-0.463027704215718	0.6433445091955	NA	SLC7A10	protein_coding
ENSG00000130881.14	2.87429125502403	0.841864911333633	0.226981678283987	3.70895535577254	0.000208116115312376	0.00288506871404906	LRP3	protein_coding
ENSG00000130921.9	12.3825230105632	-0.16551407340469	0.106937961512782	-1.54775788750102	0.121680599102019	0.295034982377745	C12orf65	protein_coding
ENSG00000130935.10	24.3623603324773	-0.00230899073769561	0.0658878313439573	-0.0350442667575728	0.972044442766146	0.985325929735683	NOL11	protein_coding
ENSG00000130939.20	49.0239180817711	-0.0333120289641177	0.0518892910264159	-0.641982734879902	0.520884393159466	0.715032212427994	UBE4B	protein_coding
ENSG00000130940.15	12.209466872078	0.094904376762583	0.10757434730773	0.882221264992642	0.377657164532967	0.594860622377584	CASZ1	protein_coding
ENSG00000130943.7	1.07721121287201	0.362998842748642	0.436633597146699	0.83135801990675	0.405771406981812	NA	PKDREJ	protein_coding
ENSG00000130948.10	0.142768513971697	-0.86794219385255	0.837133966599132	-1.03680202749218	0.299828130470537	NA	HSD17B3	protein_coding
ENSG00000130950.14	0.186300879183821	-0.647037703981419	1.05556126699349	-0.612979771249422	0.539889715362854	NA	NUTM2F	protein_coding
ENSG00000130956.14	59.9804483757308	-0.0886220840130496	0.10366506264778	-0.854888636050492	0.39261280232284	0.609020389154936	HABP4	protein_coding
ENSG00000130957.5	0.175103495422624	-0.677484865261092	0.964156739870795	-0.702670880412951	0.482260878872958	NA	FBP2	protein_coding
ENSG00000130958.13	17.9342826880796	0.0721825637712463	0.129071502380737	0.559244778590404	0.575994676757332	0.755752401485969	SLC35D2	protein_coding
ENSG00000130962.18	5.7273073607123	-0.121137467861878	0.179102226217937	-0.676359364257561	0.498812510485216	0.696928075290407	PRRG1	protein_coding
ENSG00000130985.17	76.2416980812516	0.148774277839314	0.0514941938411158	2.88914665405491	0.00386288871320744	0.0259428724053429	UBA1	protein_coding
ENSG00000130988.13	0.454201243108061	-0.414184439464374	0.444525413874442	-0.931745242312201	0.351468199304681	NA	RGN	protein_coding
ENSG00000130997.16	0.555929345748528	0.000420242335368427	0.457092068355044	0.00091938225242186	0.999266439198659	NA	POLN	protein_coding
ENSG00000131002.12	31.4051961703589	0.52521375937573	0.376293141005498	1.39575693028126	0.162787704168011	0.356903736105005	TXLNGY	transcribed_unprocessed_pseudogene
ENSG00000131007.9	0	NA	NA	NA	NA	NA	TTTY9B	lncRNA
ENSG00000131013.4	32.9108001246362	-0.235519925784323	0.0586463092626774	-4.01593772473264	5.92098905863822e-05	0.00108548889491458	PPIL4	protein_coding
ENSG00000131015.5	0.262026458174787	-0.398407443243616	0.656858248523428	-0.606534886543951	0.544159623473761	NA	ULBP2	protein_coding
ENSG00000131016.17	66.0768564854326	-0.256846292678973	0.118916174602388	-2.15989366911416	0.030780901981792	0.116794435701244	AKAP12	protein_coding
ENSG00000131018.25	174.266187405282	-0.141864774718715	0.0554116544472554	-2.56019741936693	0.0104612717096193	0.054249497274071	SYNE1	protein_coding
ENSG00000131019.11	0.490447425925132	-0.535983751443038	0.434074399128399	-1.23477392935236	0.216914652656113	NA	ULBP3	protein_coding
ENSG00000131023.13	42.8384932149221	-0.0940189247306317	0.0752834849326476	-1.24886520350042	0.211714380480153	0.419522508716242	LATS1	protein_coding
ENSG00000131037.15	2.13227688139235	0.187382171779158	0.279197516523815	0.671145553557153	0.502127809598264	0.700027879498503	EPS8L1	protein_coding
ENSG00000131042.15	32.5842231814991	0.232185695236077	0.122588093912648	1.89403136818102	0.0582208463742542	0.179651800842376	LILRB2	protein_coding
ENSG00000131043.13	10.6730571740004	-0.00488020754710233	0.099772090756932	-0.0489135539816605	0.960988187276813	0.980036172680121	AAR2	protein_coding
ENSG00000131044.17	1.44290941673512	-0.0627612134690077	0.347717389803136	-0.180494894156834	0.856764062443805	NA	TTLL9	protein_coding
ENSG00000131050.11	0.295927722839524	-0.318122840708462	0.950277427840113	-0.334768385934963	0.737799810186413	NA	BPIFA2	protein_coding
ENSG00000131051.24	259.966929981584	-0.0533784216980741	0.0665665426000043	-0.801880638729021	0.422622006755598	0.634610868356379	RBM39	protein_coding
ENSG00000131055.5	0.267012810079103	-1.20735296371909	0.733544978173104	-1.64591538302941	0.0997811813867665	NA	COX4I2	protein_coding
ENSG00000131059.12	0.33281399437362	0.026177646764857	0.689991026311058	0.0379391119110812	0.969736228688434	NA	BPIFA3	protein_coding
ENSG00000131061.14	4.55269975505175	0.378387868250842	0.148718576787696	2.54432147230007	0.010949026545438	0.055972762933231	ZNF341	protein_coding
ENSG00000131067.17	1.08928127551	-0.870026750352871	0.349403711879291	-2.49003293546418	0.0127731258032142	NA	GGT7	protein_coding
ENSG00000131068.4	0.0721370661663711	-0.691193293249638	1.55558121503421	-0.444331216248607	0.656803135359423	NA	DEFB118	protein_coding
ENSG00000131069.20	13.3647625640983	0.237473763010969	0.110621108312237	2.14673100490623	0.0318147029218511	0.119514931125542	ACSS2	protein_coding
ENSG00000131080.15	0.430049467861482	-0.77866270825775	0.49851296095562	-1.56197083976533	0.118294858524256	NA	EDA2R	protein_coding
ENSG00000131089.17	16.2861251764584	-0.309174658006401	0.0868878876853586	-3.55831711694955	0.000373238529628704	0.00443809371005579	ARHGEF9	protein_coding
ENSG00000131094.4	0.256049592769769	-0.936407563921584	0.676238562130392	-1.38472961519906	0.166135159915109	NA	C1QL1	protein_coding
ENSG00000131095.14	2.28760736884375	0.36586473178447	0.262452798099189	1.39402107515805	0.163311240556815	0.357582163376354	GFAP	protein_coding
ENSG00000131096.10	0.217505454764462	-0.352501733051043	0.747557723115853	-0.471537811932168	0.637256724218303	NA	PYY	protein_coding
ENSG00000131097.7	0.253144694054055	-0.424391846573951	0.652158277112305	-0.650749766533851	0.515208031917906	NA	HIGD1B	protein_coding
ENSG00000131100.13	105.550662302499	0.279344730437134	0.0741455147671201	3.76752027839463	0.000164877151524758	0.00242193497788931	ATP6V1E1	protein_coding
ENSG00000131115.16	13.7530978634496	-0.248770938282014	0.0910623341066775	-2.73187526678796	0.00629749777466748	0.0375204757105029	ZNF227	protein_coding
ENSG00000131116.12	19.691825402138	0.0733636753830248	0.0761954024794426	0.962835984793415	0.335629839002022	0.55567670703907	ZNF428	protein_coding
ENSG00000131126.19	3.39905646138656	-0.278606257793404	0.376044704981219	-0.740886001326141	0.458762563984348	0.663481224102183	TEX101	protein_coding
ENSG00000131127.14	17.9816175321767	-0.221234947219246	0.0800625389618301	-2.76327668455181	0.00572242353471575	0.0349391276947884	ZNF141	protein_coding
ENSG00000131142.14	0.337367586318689	-0.212754451778141	0.584673676606286	-0.363885805519867	0.715943284641887	NA	CCL25	protein_coding
ENSG00000131143.10	293.941891992551	0.0240037117985551	0.0411767384491899	0.582943494375459	0.559931339560466	0.744401761000438	COX4I1	protein_coding
ENSG00000131148.9	9.67150010587111	0.210203665376503	0.108705089220421	1.93370583552232	0.0531493059556381	0.168939724657091	EMC8	protein_coding
ENSG00000131149.19	492.518777283751	0.156587502422968	0.100909737351466	1.55175810117886	0.120720114722149	0.29345206353525	GSE1	protein_coding
ENSG00000131152.4	0	NA	NA	NA	NA	NA	RP11-178L8.4	protein_coding
ENSG00000131153.9	2.80928366395287	0.849342077472808	0.248390453792509	3.41938292919381	0.000627633333564892	0.00670765213337274	GINS2	protein_coding
ENSG00000131165.16	27.6175519358034	0.155810713894729	0.0735661902155674	2.11796632988829	0.0341779193207712	0.125512688551671	CHMP1A	protein_coding
ENSG00000131171.13	820.153932938344	0.127542919951604	0.0887421620433541	1.43723025239451	0.150652579646239	0.33847271960623	SH3BGRL	protein_coding
ENSG00000131174.7	47.0040095633111	0.0358226712124287	0.0603656706784002	0.593427867359827	0.552894843584455	0.738824083019936	COX7B	protein_coding
ENSG00000131183.11	0.684088556551991	-0.0517646794314178	0.489286837537995	-0.105796182239213	0.915744065922792	NA	SLC34A1	protein_coding
ENSG00000131187.10	0.968795117848765	0.247160309310599	0.298229857876836	0.828757761111471	0.407241493839135	NA	F12	protein_coding
ENSG00000131188.12	13.5567708905072	-0.17793256578651	0.158253446015028	-1.12435191944959	0.26086376065886	0.478801538617763	PRR7	protein_coding
ENSG00000131196.18	31.2774413099701	-0.0235675671073586	0.0794394493772773	-0.296673344189868	0.766715909548473	0.875066667631225	NFATC1	protein_coding
ENSG00000131203.13	5.81445226943039	0.327787161852558	0.245953168698072	1.33272184939786	0.182623100280541	0.383402032776144	IDO1	protein_coding
ENSG00000131233.10	0.0600161753193931	-0.658471283889263	1.81733817926618	-0.362327326527166	0.717107439885605	NA	GJA9	protein_coding
ENSG00000131236.18	624.387603497337	0.261088048649494	0.0502068394718027	5.20024863935376	1.99022105736696e-07	1.21001901091915e-05	CAP1	protein_coding
ENSG00000131238.18	14.5052933862055	0.152430675239685	0.116118215638967	1.31271975202943	0.189277399339716	0.391807564700418	PPT1	protein_coding
ENSG00000131242.18	35.6829399374953	-0.0423210922418964	0.0734473651842753	-0.576209808693819	0.564473376100314	0.747406186211941	RAB11FIP4	protein_coding
ENSG00000131263.13	52.6671821514462	-0.0859502060207315	0.0537819938449018	-1.59812234311352	0.110015752018212	0.275336148129624	RLIM	protein_coding
ENSG00000131264.4	0.109640450067898	-0.60475204845984	1.17629032582808	-0.514118015919334	0.607169482288762	NA	CDX4	protein_coding
ENSG00000131269.19	18.0180935608863	-0.154482974008227	0.0863309776311506	-1.78942690384274	0.0735460897277713	0.210605166812213	ABCB7	protein_coding
ENSG00000131323.16	30.4298994421011	0.0399148523954626	0.0687670593180428	0.58043564449745	0.561620873744344	0.745223918177015	TRAF3	protein_coding
ENSG00000131351.15	6.54494727440536	0.00801482865787149	0.137819472725022	0.0581545444877931	0.953625527650596	0.975862660117855	HAUS8	protein_coding
ENSG00000131355.15	5.10788195163426	-0.445415075719849	0.182477280527339	-2.44093442445355	0.0146493145671457	0.0687639443595658	ADGRE3	protein_coding
ENSG00000131368.8	14.0008329944694	-0.148754635044676	0.0886736579414857	-1.67755158068292	0.0934346719180365	0.247706833631298	MRPS25	protein_coding
ENSG00000131370.16	77.5672335015375	-0.0848468985529864	0.0773102475428857	-1.09748579586322	0.272429086624377	0.491611624706519	SH3BP5	protein_coding
ENSG00000131373.15	8.82345273741992	-0.238028724471708	0.0951331022944388	-2.50205994265808	0.0123473017432042	0.0610324387116566	HACL1	protein_coding
ENSG00000131374.14	71.8598743795934	0.0775030042661671	0.0496494201688821	1.5610052242814	0.118522518224534	0.28976527218439	TBC1D5	protein_coding
ENSG00000131375.10	14.8027306267563	-0.0307835098218213	0.0847399978834495	-0.363270127338929	0.716403106228146	0.847011802347759	CAPN7	protein_coding
ENSG00000131378.14	48.0666555128409	-0.129667677291469	0.0647989939664511	-2.00107546976119	0.0453842574211901	0.152216653204149	RFTN1	protein_coding
ENSG00000131379.10	1.16730651006775	-0.227247466248592	0.345618233204375	-0.657510062885524	0.510853002726017	NA	C3orf20	protein_coding
ENSG00000131381.12	18.5694011355309	-0.133859119917064	0.083097046856606	-1.61087698035833	0.107206538245786	0.271163409352839	RBSN	protein_coding
ENSG00000131386.19	4.43909294179229	-0.0873931027048199	0.199038717027988	-0.439075894427772	0.660606545041014	0.81269296448112	GALNT15	protein_coding
ENSG00000131389.18	51.9526736398854	0.147405059299859	0.0989150958379935	1.49021803043374	0.1361669170073	0.317956770125293	SLC6A6	protein_coding
ENSG00000131398.15	3.14304244549811	0.158399735663362	0.20982055073706	0.754929558172132	0.450291249360657	0.657253925243915	KCNC3	protein_coding
ENSG00000131400.8	0.925601190788296	-1.03580376595638	0.551462885923993	-1.87828372932272	0.0603423611807847	NA	NAPSA	protein_coding
ENSG00000131401.11	6.382737256412	-0.301325886346876	0.149435886521776	-2.0164225164413	0.0437558129766821	0.148960698577345	NAPSB	transcribed_unprocessed_pseudogene
ENSG00000131408.15	59.0963875929455	0.199196665527658	0.0557381493659826	3.57379403143996	0.000351845734065043	0.00423028222900291	NR1H2	protein_coding
ENSG00000131409.13	0.501445097677697	-0.238919257666447	0.469196025662339	-0.509209892238916	0.610605109941418	NA	LRRC4B	protein_coding
ENSG00000131435.13	1.22832606753351	-0.264151182776199	0.332854951578897	-0.793592468801193	0.427432718236333	NA	PDLIM4	protein_coding
ENSG00000131437.16	8.81489508444404	-0.371287088756462	0.119776912536168	-3.09982183456554	0.0019363708164276	0.0157407074208637	KIF3A	protein_coding
ENSG00000131446.17	33.735252661273	0.0683442083231743	0.0781705756283442	0.874295830289282	0.381957169513952	0.599042275126696	MGAT1	protein_coding
ENSG00000131459.13	1.10891631778522	0.716444973204587	0.323628319446518	2.21378949292781	0.0268432631997577	NA	GFPT2	protein_coding
ENSG00000131462.9	18.0346683070855	0.254035609515367	0.11252300323451	2.2576326814343	0.0239685693741944	0.097988680827336	TUBG1	protein_coding
ENSG00000131467.11	64.0554990451012	0.0114977392475168	0.0486233134359192	0.236465564253857	0.813071425392816	0.902748420840554	PSME3	protein_coding
ENSG00000131469.15	1062.63643979902	-0.215796844904368	0.0527358766572458	-4.09203105329847	4.276113714224e-05	0.00083402034567844	RPL27	protein_coding
ENSG00000131470.15	6.66576836577195	-0.432364125741096	0.152867899226314	-2.82835132771073	0.00467884277989153	0.0299339358350873	PSMC3IP	protein_coding
ENSG00000131471.7	1.67462983447955	-0.270439722907069	0.296854054929466	-0.911019130162554	0.362285294149828	NA	AOC3	protein_coding
ENSG00000131473.17	71.0236926595293	0.0776464270098964	0.0554370847913397	1.40062247685193	0.161326995915491	0.355152062022454	ACLY	protein_coding
ENSG00000131475.7	8.84623849884707	0.00739972064436018	0.118208861267407	0.0625986966207285	0.950086067329738	0.974452666577549	VPS25	protein_coding
ENSG00000131477.11	8.69958601070196	-0.321334265618977	0.131119730575607	-2.45069345557941	0.0142581321828765	0.067735774778124	RAMP2	protein_coding
ENSG00000131480.9	0.658491111107979	-0.968205644845509	0.449162363867693	-2.15558052662379	0.0311164344820607	NA	AOC2	protein_coding
ENSG00000131482.10	0.630585882289994	0.077437587799027	0.411154595907438	0.188341778420641	0.850608736885143	NA	G6PC1	protein_coding
ENSG00000131484.4	0.0208827067130628	-0.599046428404622	2.98608900683694	-0.200612381959496	0.841001675497276	NA	RP11-798G7.5	lncRNA
ENSG00000131495.9	22.564988355733	0.141420612804352	0.0781126839549545	1.81046925600336	0.0702230478232152	0.204254817850334	NDUFA2	protein_coding
ENSG00000131503.21	2.43909857684905	-0.132051853449417	0.186462274416034	-0.708196088795868	0.478823494687895	0.679957489607893	ANKHD1	protein_coding
ENSG00000131504.17	548.204375811556	0.0717659605959135	0.062246565953076	1.15293043876531	0.248938937207255	0.464502988998336	DIAPH1	protein_coding
ENSG00000131507.11	45.6938394494962	0.328701072934427	0.124279274565469	2.64485831675233	0.00817251285594031	0.0452371296949033	NDFIP1	protein_coding
ENSG00000131508.16	78.3241774273639	-0.141221428117619	0.0543364728955293	-2.59901720873824	0.00934910862984759	0.0500150599957904	UBE2D2	protein_coding
ENSG00000131538.7	0	NA	NA	NA	NA	NA	TTTY6	lncRNA
ENSG00000131548.7	0	NA	NA	NA	NA	NA	TTTY6B	lncRNA
ENSG00000131558.15	34.2538633483824	-0.0417020319169191	0.0533557453009467	-0.781584657504149	0.43445870642807	0.643603422000174	EXOC4	protein_coding
ENSG00000131584.19	7.09844979782108	-0.438726991701727	0.141714666293559	-3.095847474198	0.00196251282730713	0.0158844770224058	ACAP3	protein_coding
ENSG00000131591.18	1.65749105561186	0.00549941598012468	0.243120984959714	0.0226200793857262	0.98195332689128	NA	C1orf159	protein_coding
ENSG00000131620.17	1.8722354840326	-0.159239526229523	0.290524168177096	-0.548111116636791	0.583615607893775	0.761471149461328	ANO1	protein_coding
ENSG00000131626.19	41.318600567476	0.015902873612384	0.0620253552119794	0.256393108238299	0.797647308880705	0.893788869434744	PPFIA1	protein_coding
ENSG00000131634.14	8.2000753461571	-0.064762814152354	0.134389865369606	-0.48190251529935	0.629875199209195	0.792963261428241	TMEM204	protein_coding
ENSG00000131650.14	0.404020201009901	-0.805062873491478	0.50602399017924	-1.59095791724482	0.111619046816997	NA	KREMEN2	protein_coding
ENSG00000131652.14	7.286622304939	0.111823961963295	0.138393896999759	0.808012234553165	0.419083539130422	0.631824161878218	THOC6	protein_coding
ENSG00000131653.13	41.9358333471065	0.220632062297912	0.0633444966479815	3.4830502091446	0.0004957353804717	0.00555728104312911	TRAF7	protein_coding
ENSG00000131668.14	0.208363185393322	-0.866006951160079	0.826528907350591	-1.04776365769956	0.294747510326716	NA	BARX1	protein_coding
ENSG00000131669.10	56.1685791526329	0.445374335876204	0.0964369193200978	4.61829700716483	3.86902210245247e-06	0.000124080425994873	NINJ1	protein_coding
ENSG00000131686.15	0.497833814203221	-0.376408581519411	0.480589604034703	-0.783222479969063	0.433496476141564	NA	CA6	protein_coding
ENSG00000131697.18	4.27840934890318	0.119773696048035	0.161213569875324	0.742950460936155	0.457511673432934	0.662581065885475	NPHP4	protein_coding
ENSG00000131711.15	42.2537252416038	-0.149666570128217	0.146099809891965	-1.02441317506771	0.305640161596359	0.525679369946295	MAP1B	protein_coding
ENSG00000131721.6	0.0424738760698666	-0.675931185844236	2.98608385681771	-0.226360416604167	0.820921111908495	NA	RHOXF2	protein_coding
ENSG00000131724.11	13.0687263817076	0.0180314937568809	0.109041523474368	0.165363553097454	0.868657839111766	0.932968415651742	IL13RA1	protein_coding
ENSG00000131725.14	129.71609323945	0.0397283655288313	0.0890649162479352	0.446060774572977	0.655553346177868	0.809170751549248	WDR44	protein_coding
ENSG00000131730.16	0.307320240678819	-0.129301016117439	0.702405230146078	-0.184083219440932	0.853948170465614	NA	CKMT2	protein_coding
ENSG00000131732.12	13.6079977803218	0.0659268128923758	0.0906871952457505	0.726969366664419	0.46724472169625	0.670806754041694	ZCCHC9	protein_coding
ENSG00000131737.7	0.17762085702314	0.182969520008285	0.943259680780038	0.193975766945722	0.846194856680304	NA	KRT34	protein_coding
ENSG00000131738.11	0.296805077313702	-0.34513528144606	0.873799937321175	-0.394982039600676	0.692856142895061	NA	KRT33B	protein_coding
ENSG00000131746.13	1.02244161288707	-0.537154797057906	0.39002585783247	-1.37722867925499	0.168441557630203	NA	TNS4	protein_coding
ENSG00000131747.15	28.4444003482991	0.456066963596015	0.129057484871274	3.5338280770845	0.000409587408514986	0.00478522127934771	TOP2A	protein_coding
ENSG00000131748.16	54.3383811231825	-0.399492833814309	0.07085087634791	-5.63850236449607	1.71535465780257e-08	1.70842024535614e-06	STARD3	protein_coding
ENSG00000131759.18	62.1353708995309	0.0385416425833186	0.0681543204351057	0.565505493081935	0.571729989081795	0.752959226922596	RARA	protein_coding
ENSG00000131771.14	1.39447826868861	0.105765403574324	0.43684998170431	0.242109209119558	0.808695542606958	NA	PPP1R1B	protein_coding
ENSG00000131773.14	2.50305117894922	-0.157847918880879	0.226379816474811	-0.697270283803954	0.485633661301727	0.685746958839634	KHDRBS3	protein_coding
ENSG00000131778.19	3.50988984451751	0.400464670675283	0.14977483172283	2.67377813794759	0.00750020523681088	0.0424356898229392	CHD1L	protein_coding
ENSG00000131779.11	6.07243633911811	-0.163508100816951	0.126832432807915	-1.28916632124041	0.197340270781294	0.402096549997346	PEX11B	protein_coding
ENSG00000131781.13	10.0219485647668	-0.0698872688063456	0.120467316629292	-0.580134685172796	0.561823795066873	0.745365286171384	FMO5	protein_coding
ENSG00000131788.16	8.66026108443255	-0.122713229380985	0.110797307792735	-1.10754703183349	0.268057489784013	0.486725023149327	PIAS3	protein_coding
ENSG00000131791.8	12.7064173848752	0.208459720332314	0.122396036563908	1.7031574402613	0.0885386089114743	0.238511972246866	PRKAB2	protein_coding
ENSG00000131797.12	2.33390582272788	-0.345113201676561	0.237418724166493	-1.45360566184555	0.146055666295073	0.332047874661115	CLUHP3	transcribed_unprocessed_pseudogene
ENSG00000131808.11	0.181350563075402	-0.615301633291493	0.728009399745834	-0.845183638434215	0.398008316024338	NA	FSHB	protein_coding
ENSG00000131828.14	36.2986969979551	0.23549188844178	0.0763787817785705	3.08321084675707	0.00204780008838589	0.0164327180806875	PDHA1	protein_coding
ENSG00000131831.18	3.58077779141774	-0.541570410002287	0.17661871705323	-3.06632512701961	0.00216707530333272	0.0170584296438909	RAI2	protein_coding
ENSG00000131844.17	25.7481167649675	-0.000897922507820532	0.0680203084143129	-0.0132008003014522	0.98946759114836	0.99320997217146	MCCC2	protein_coding
ENSG00000131845.15	5.68102076746192	-0.44219210845891	0.138107288406634	-3.20180139339895	0.00136571122796958	0.012172540767587	ZNF304	protein_coding
ENSG00000131848.10	3.40654878986937	0.0547687174914964	0.179714394070424	0.304754206110136	0.760553361566774	0.871651450621112	ZSCAN5A	protein_coding
ENSG00000131849.12	1.58295366726648	-0.242791139491846	0.222978372902918	-1.08885510433586	0.27621778706512	NA	ZNF132	protein_coding
ENSG00000131864.10	0.444662543218483	0.132652769779461	0.633909294427094	0.209261436842234	0.83424415423395	NA	USP29	protein_coding
ENSG00000131871.15	4.95767554916427	-0.110333882393984	0.152473329616636	-0.723627421735965	0.469294501752799	0.672414807922641	SELENOS	protein_coding
ENSG00000131873.7	15.5861000103143	0.0613960266978632	0.102322714379482	0.600023436342444	0.548490616478156	0.735220919817918	CHSY1	protein_coding
ENSG00000131876.17	10.0700210517353	-0.0343388998110905	0.105747743774063	-0.324724656863204	0.745389471622253	0.863337915912354	SNRPA1	protein_coding
ENSG00000131885.17	0.130183708727521	-0.68626412455515	1.06017926177763	-0.647309515755357	0.51743164412497	NA	KRT17P1	transcribed_unprocessed_pseudogene
ENSG00000131899.11	7.32590479198544	-0.257330064313998	0.115086848673895	-2.23596411995916	0.0253541215497852	0.101752292498814	LLGL1	protein_coding
ENSG00000131910.5	0.380449818015228	-0.294864768284963	0.547695413055765	-0.538373631138921	0.590319127119033	NA	NR0B2	protein_coding
ENSG00000131914.11	0.345096698163961	0.194518022542076	0.745417492301575	0.260951781452667	0.794129691985351	NA	LIN28A	protein_coding
ENSG00000131931.8	14.0519970796715	-0.133837265965506	0.0831317138078125	-1.60994234131774	0.107410444320427	0.271348150463636	THAP1	protein_coding
ENSG00000131941.8	1.49003923801856	-0.0403053565654103	0.351483293715445	-0.114672182963099	0.908704963229364	NA	RHPN2	protein_coding
ENSG00000131943.19	8.92591299614186	0.119778365007728	0.120720778181936	0.992193446824971	0.321103168614245	0.541716938593206	C19orf12	protein_coding
ENSG00000131944.10	1.93501914365929	-0.0520766772961949	0.246174464310795	-0.211543782341486	0.832462971763861	0.911850882231899	FAAP24	protein_coding
ENSG00000131951.11	0.632830802837484	0.0968384359841938	0.492022570579442	0.196817060384343	0.843970699987695	NA	LRRC9	protein_coding
ENSG00000131966.14	83.2368100650324	-0.0629327908177647	0.0831029371840006	-0.757287202477855	0.448877816283214	0.656240443382299	ACTR10	protein_coding
ENSG00000131969.15	0.848887662575252	0.212100750327272	0.401404143229098	0.528397013097637	0.597223810197301	NA	ABHD12B	protein_coding
ENSG00000131979.20	24.51998711085	0.469967708521686	0.103216021491622	4.55324378647779	5.2824997510314e-06	0.000160220613398993	GCH1	protein_coding
ENSG00000131981.16	90.1357239220649	-0.112565717460178	0.0679030050032751	-1.65774279731432	0.097369391575531	0.254537965351073	LGALS3	protein_coding
ENSG00000131982.5	0.056688693129842	-0.466066203875346	2.36942394792804	-0.196700216642489	0.84406214054995	NA	UBE2L2	processed_pseudogene
ENSG00000132000.14	0.680299058104964	-0.10585838960448	0.407408348028544	-0.259833629125987	0.794992109329989	NA	PODNL1	protein_coding
ENSG00000132002.9	57.1137607847816	0.106719464333768	0.0649046728146953	1.64424932297949	0.100124712518003	0.259247914206034	DNAJB1	protein_coding
ENSG00000132003.9	4.25757020535765	-0.198654033837426	0.1510847155038	-1.31485195689718	0.18855966175476	0.391223688623838	ZSWIM4	protein_coding
ENSG00000132004.13	1.11452049226119	-0.354359139594664	0.280458141390297	-1.26350099104994	0.206409190672096	NA	FBXW9	protein_coding
ENSG00000132005.9	17.3147692002181	0.0451705310842919	0.0805670753490672	0.560657450808346	0.575031078613318	0.755199414167483	RFX1	protein_coding
ENSG00000132010.16	0.154200105656936	-0.615690185619031	0.800611933813107	-0.769024491911654	0.441878771140939	NA	ZNF20	protein_coding
ENSG00000132016.11	0.699487807311903	0.282087633179166	0.355534229351806	0.793419057550255	0.42753371100282	NA	BRME1	protein_coding
ENSG00000132017.10	12.6779191402204	-0.217741452886357	0.0978217014347312	-2.2259013050559	0.0260207929420382	0.103595746341812	DCAF15	protein_coding
ENSG00000132024.18	16.1401786448242	0.156446872408161	0.0925620612889913	1.69018353988156	0.0909928464144786	0.242976334321834	CC2D1A	protein_coding
ENSG00000132026.15	0.835692533461209	-0.79063576911825	0.524690917946465	-1.50686002382629	0.13184654013764	NA	RTBDN	protein_coding
ENSG00000132031.13	0.32407855489368	-0.272747760967226	0.837541795583281	-0.325652716563571	0.744687122337236	NA	MATN3	protein_coding
ENSG00000132109.10	54.4557769005146	0.23431953202151	0.0740776717485184	3.16316005201927	0.00156066504072621	0.0134374121195083	TRIM21	protein_coding
ENSG00000132122.12	6.00809558621453	-0.240870517129602	0.136192099154528	-1.76860859495456	0.0769592154275338	0.217629087652605	SPATA6	protein_coding
ENSG00000132128.17	11.5891911824795	0.209602917549326	0.100225493275385	2.09131340439912	0.0364999790018762	0.131428001313679	LRRC41	protein_coding
ENSG00000132141.14	2.35852382278495	0.122537370207451	0.212239358760017	0.577354600595108	0.563699936246127	0.746796057047582	CCT6B	protein_coding
ENSG00000132153.15	23.5328354895451	-0.0348307603657308	0.0751546796917456	-0.46345431194162	0.643038756239698	0.801271349242031	DHX30	protein_coding
ENSG00000132155.13	60.7360556404509	0.109638783591529	0.050077302587435	2.18939076041685	0.0285684506396409	0.110390178003737	RAF1	protein_coding
ENSG00000132164.10	1.05254577867274	-0.114002365445395	0.410293344495213	-0.277855751195899	0.78112309224136	NA	SLC6A11	protein_coding
ENSG00000132170.24	6.80050365046009	-0.156819425214279	0.136261519024264	-1.15087096002764	0.249785326393023	0.465220253820117	PPARG	protein_coding
ENSG00000132182.12	18.7416490222611	-0.0369216279954134	0.111290480154554	-0.331759086169262	0.740071180629541	0.86012606360306	NUP210	protein_coding
ENSG00000132185.18	2.34808699245953	-0.778377024876941	0.286228093508676	-2.7194291634177	0.00653947001613124	0.0385047284849187	FCRLA	protein_coding
ENSG00000132196.16	1.62102161889904	0.48262380329187	0.277964665845208	1.73627752946352	0.0825147744248824	NA	HSD17B7	protein_coding
ENSG00000132199.20	5.96773921803916	0.212700442637721	0.163186547538411	1.30341897568275	0.192431761648313	0.39512037584897	ENOSF1	protein_coding
ENSG00000132204.14	1.11325058883896	0.356745783560794	0.46416059478097	0.768582657752618	0.442141103902862	NA	LINC00470	lncRNA
ENSG00000132205.11	27.7302481243206	0.187467153112691	0.106314788704697	1.76332150396692	0.0778462804651837	0.219077217750015	EMILIN2	protein_coding
ENSG00000132207.18	0	NA	NA	NA	NA	NA	SLX1A	protein_coding
ENSG00000132254.13	6.73039101720372	0.035851288441569	0.123931308396149	0.289283546712584	0.772364402143123	0.87845738230306	ARFIP2	protein_coding
ENSG00000132256.20	17.4607101294515	0.0124956146956731	0.0980612298255423	0.1274266569765	0.898602718995586	0.94866801091292	TRIM5	protein_coding
ENSG00000132259.13	0.465675846691225	-0.266132110748529	0.472350308512785	-0.563421058380288	0.573148200937243	NA	CNGA4	protein_coding
ENSG00000132274.16	148.43104355422	0.273679212017164	0.0695289453361277	3.93619104524167	8.2785078328356e-05	0.00140915255147285	TRIM22	protein_coding
ENSG00000132275.11	15.1321114523379	-0.213287262890002	0.084203321559014	-2.53300296165299	0.0113089997365247	0.0571472771860441	RRP8	protein_coding
ENSG00000132286.12	17.3262883516197	-0.112589382263833	0.0800206729783095	-1.40700369133801	0.159426294195484	0.35229322571002	TIMM10B	protein_coding
ENSG00000132294.15	53.5766984928436	0.059024782617213	0.0548894688509917	1.07533892844632	0.282223013449936	0.501473044826321	EFR3A	protein_coding
ENSG00000132297.12	1.04336024224455	0.347198107163249	0.563780802777962	0.615838825040639	0.538000900132296	NA	HHLA1	protein_coding
ENSG00000132300.19	20.5793675497617	-0.043265141704632	0.0699925060480938	-0.618139628761161	0.536483301613997	0.726408495840318	PTCD3	protein_coding
ENSG00000132305.21	32.9535144809088	0.104608532611339	0.0604258290195619	1.73118903470027	0.083418054445928	0.229649037166079	IMMT	protein_coding
ENSG00000132313.15	12.4206616802061	0.005401742499768	0.091178982417052	0.0592432856407682	0.952758333210706	0.975472825406674	MRPL35	protein_coding
ENSG00000132321.17	1.6497740967357	-0.135662608737209	0.312927439856786	-0.433527365958371	0.664631689515395	NA	IQCA1	protein_coding
ENSG00000132323.9	39.3264719906346	-0.0109566948713306	0.0713537229288995	-0.153554634875161	0.877960908718194	0.938029474048596	ILKAP	protein_coding
ENSG00000132326.12	15.7734351322041	-0.0595087312658633	0.0974629294083214	-0.610578110335174	0.541478917844264	0.730220890075177	PER2	protein_coding
ENSG00000132329.11	1.35865102115567	0.0838203570422335	0.304739405180235	0.275055853025173	0.783273327995763	NA	RAMP1	protein_coding
ENSG00000132330.18	2.22186185677932	0.0932199255974879	0.247348913816522	0.376876227831898	0.706265588485501	0.841223956495592	SCLY	protein_coding
ENSG00000132334.17	65.2857878677079	0.19681236612462	0.0662297567650837	2.97166071170564	0.00296193808686287	0.0213305110532386	PTPRE	protein_coding
ENSG00000132341.12	76.2316406967968	0.0411550068057877	0.0500863200276104	0.821681584574405	0.411258142756141	0.625573884177263	RAN	protein_coding
ENSG00000132356.11	82.7799389441439	0.0578174206664839	0.0655802717430406	0.881628256940236	0.377977869302903	0.595194350596621	PRKAA1	protein_coding
ENSG00000132357.14	47.2234096875268	0.0310146036302694	0.0668189822541084	0.464158575662269	0.642534137430142	0.80106953847962	CARD6	protein_coding
ENSG00000132359.15	50.638064104935	-0.0299326514267317	0.0682099585909933	-0.438831103918661	0.66078392096382	0.81269296448112	RAP1GAP2	protein_coding
ENSG00000132361.18	12.6476249762491	0.00338516026251205	0.106102446310413	0.0319046391504341	0.974548099017567	0.986703601622473	CLUH	protein_coding
ENSG00000132376.20	20.7029710736826	0.0803438531508508	0.0742391871988608	1.08222969811937	0.279150475353386	0.499166922109335	INPP5K	protein_coding
ENSG00000132382.15	20.0202460324885	-0.091304354342289	0.0924191190103196	-0.987937943144577	0.323183041378967	0.544179790178037	MYBBP1A	protein_coding
ENSG00000132383.12	126.140665717342	-0.197434199830427	0.0989868695358288	-1.99454938575429	0.0460920485660267	0.153928808088636	RPA1	protein_coding
ENSG00000132386.11	5.65658615017018	-0.564875522870834	0.174657178123241	-3.23419586266445	0.00121985767414021	0.0110876772284473	SERPINF1	protein_coding
ENSG00000132388.13	44.1101101527796	-0.022247973448012	0.0590869121395276	-0.376529634777253	0.706523188340769	0.841223956495592	UBE2G1	protein_coding
ENSG00000132394.11	10.7857563887253	0.0178085117660944	0.0952010486431522	0.18706213870445	0.851611913054004	0.92329535189711	EEFSEC	protein_coding
ENSG00000132405.19	92.1426628210398	-0.0187009057339349	0.0690000463115939	-0.271027437423511	0.786369929741877	0.887523283206886	TBC1D14	protein_coding
ENSG00000132406.12	1.6341152362057	-0.00149732448054826	0.222059515927008	-0.00674289716564294	0.99461998722502	NA	TMEM128	protein_coding
ENSG00000132423.12	1.60191400740027	-0.0907843304555826	0.225073506611838	-0.403354138930928	0.686687719488771	NA	COQ3	protein_coding
ENSG00000132424.17	57.2947007151479	-0.265775086792787	0.0627598573301208	-4.23479431119152	2.28760999151329e-05	0.000508305492259829	PNISR	protein_coding
ENSG00000132429.10	0.249365194005817	-0.867214916283608	0.819979500696632	-1.05760560544117	0.290235285914359	NA	POPDC3	protein_coding
ENSG00000132432.14	35.7819477084439	0.0209694901391921	0.070209255095076	0.29867130922833	0.765190850285108	0.873766068511447	SEC61G	protein_coding
ENSG00000132434.10	6.2366267320722	-0.157457871916192	0.125586853692025	-1.25377670741178	0.209923177697575	0.417084208320182	LANCL2	protein_coding
ENSG00000132436.12	5.06778763535991	0.114711314601376	0.137760318137993	0.8326876429428	0.40502091544207	0.620140539692858	FIGNL1	protein_coding
ENSG00000132437.18	0.618171269677243	-0.240396768671853	0.471194670110135	-0.51018567042718	0.609921390268774	NA	DDC	protein_coding
ENSG00000132446.7	0.0868352083904872	-0.851459354624413	1.88478646019158	-0.451753751742182	0.65144639049925	NA	FTHL17	protein_coding
ENSG00000132463.14	38.7888036725128	0.0550218481620233	0.0551652520409079	0.997400467258298	0.318570164637137	0.538997689397508	GRSF1	protein_coding
ENSG00000132464.13	0.841079633879007	0.461084492474717	0.480540650673692	0.959511941036208	0.337300907030019	NA	ENAM	protein_coding
ENSG00000132465.12	27.5347091534035	-0.26844243497503	0.125994756326576	-2.13058418303721	0.0331234137608763	0.122666692891347	JCHAIN	protein_coding
ENSG00000132466.19	162.764202677514	-0.0163080794088925	0.0394343114051898	-0.413550505328369	0.679203327307203	0.824773089518718	ANKRD17	protein_coding
ENSG00000132467.4	33.3659391326946	-0.122786329945013	0.072889224070471	-1.68456080457518	0.092073338866939	0.245069351347313	UTP3	protein_coding
ENSG00000132470.14	5.68461573203315	-0.252863958695423	0.175909041348257	-1.43746993762995	0.150584508900312	0.338399465272377	ITGB4	protein_coding
ENSG00000132471.12	290.764022973298	0.28773755830964	0.0887983458616055	3.2403481789862	0.00119383827299941	0.0108793451445365	WBP2	protein_coding
ENSG00000132475.10	262.533052268831	0.0898841671211848	0.0427745290263062	2.10134790884328	0.0356104370623855	0.129018928706677	H3-3B	protein_coding
ENSG00000132478.10	18.680061115551	-0.174823356638455	0.0779004538952788	-2.24418919141946	0.0248202311760456	0.100302304001499	UNK	protein_coding
ENSG00000132481.7	4.01704683406252	-0.417559261896589	0.180536017352878	-2.31288619312136	0.0207288971295494	0.0882108795122009	TRIM47	protein_coding
ENSG00000132485.14	34.5687365708352	-0.107477708677458	0.0645998165406885	-1.66374634531296	0.0961631303864285	0.252567287673853	ZRANB2	protein_coding
ENSG00000132507.18	117.414373594833	0.103731084806097	0.041474693182746	2.50106937136429	0.0123818922002758	0.061160363056093	EIF5A	protein_coding
ENSG00000132510.11	106.554375165355	0.00110954422469069	0.0726713312289296	0.0152679771503759	0.987818390036999	0.992911320531481	KDM6B	protein_coding
ENSG00000132514.14	9.45470376443633	0.11549145746917	0.166985976058469	0.691623693170083	0.48917367849862	0.688866475801341	CLEC10A	protein_coding
ENSG00000132517.15	0.309861255752186	0.127010446423272	0.58903639587565	0.215624106273536	0.829280763701616	NA	SLC52A1	protein_coding
ENSG00000132518.7	0.645235218618052	-0.0574921133005579	0.487913324803912	-0.117832636203702	0.906200269725483	NA	GUCY2D	protein_coding
ENSG00000132522.16	17.3730382893918	0.10322558590606	0.0846778737433219	1.21903847301316	0.222829590438156	0.432491395317359	GPS2	protein_coding
ENSG00000132530.17	67.4430310333812	0.529116155268309	0.120658125051262	4.38525093145209	1.15852149601216e-05	0.000294197420768513	XAF1	protein_coding
ENSG00000132535.22	28.8653549847109	0.522410720829478	0.126114822049882	4.14234197327613	3.43777232755063e-05	0.000698648868245926	DLG4	protein_coding
ENSG00000132541.11	6.36145346391945	-0.129481973673174	0.134657347087352	-0.961566349507686	0.336267481680239	0.55620780273682	RIDA	protein_coding
ENSG00000132549.20	58.1773856865057	-0.0496784417214931	0.0656218474629718	-0.757041193476379	0.449025183561365	0.65628293144552	VPS13B	protein_coding
ENSG00000132554.20	1.28731563257059	0.536331909260443	0.342221693322432	1.56720605305148	0.117066536066039	NA	RGS22	protein_coding
ENSG00000132561.14	1.95382836589048	0.25405267074464	0.285457233188921	0.889985052774973	0.373473912112009	0.590618710336592	MATN2	protein_coding
ENSG00000132563.16	1.27956247148788	-0.291144350027588	0.33866949850758	-0.859671010559198	0.389970419143677	NA	REEP2	protein_coding
ENSG00000132570.15	8.41854538503878	-0.0220088722283574	0.130921448957709	-0.168107459882045	0.866498740734842	0.931462469970034	PCBD2	protein_coding
ENSG00000132581.10	7.07364817444021	0.0926626147916048	0.116819031522435	0.79321505737538	0.427652536204639	0.638245923966442	SDF2	protein_coding
ENSG00000132589.16	129.59740337946	0.22330251284169	0.0670832722044481	3.32873614395459	0.000872410119407645	0.00853897682409929	FLOT2	protein_coding
ENSG00000132591.12	8.34261418246604	0.198961482241086	0.114323565681627	1.74033657063464	0.08179993610215	0.226432241926693	ERAL1	protein_coding
ENSG00000132600.17	8.22111136025036	0.0211110770201886	0.109678101148407	0.192482152764689	0.847364546555971	0.920874502962815	PRMT7	protein_coding
ENSG00000132603.15	10.8321057305032	0.0627845082943481	0.100942750487495	0.621981350727373	0.53395413092485	0.724405164774193	NIP7	protein_coding
ENSG00000132604.11	41.2036361717168	-0.127885583604877	0.059537132644813	-2.14799702175477	0.0317139920560349	0.119335367214067	TERF2	protein_coding
ENSG00000132612.16	25.9558014179927	0.111715865058639	0.0654316234118654	1.70736807728938	0.0877536599119857	0.237122310206661	VPS4A	protein_coding
ENSG00000132613.15	23.7714403840694	0.0870783557637811	0.130240810262902	0.668595009413762	0.503753856941192	0.701070637996445	MTSS2	protein_coding
ENSG00000132622.11	27.8000321611419	-0.478487758210428	0.112541555206757	-4.25165404308987	2.12197478051862e-05	0.000477546343634983	HSPA12B	protein_coding
ENSG00000132623.16	3.75100017653323	0.00746316089697752	0.164154542265517	0.0454642362859871	0.963737280716189	0.981412132527982	ANKEF1	protein_coding
ENSG00000132631.6	0.0773342706721176	-0.666047885458176	1.76536458978542	-0.377286306359604	0.705960847504647	NA	SCP2D1	protein_coding
ENSG00000132635.17	4.11439798255217	-0.258727564015877	0.157796430820999	-1.63962874616203	0.101082382361875	0.26079366075837	PCED1A	protein_coding
ENSG00000132639.13	0.448618578969152	-0.346893767672572	0.427520199766916	-0.811409069937977	0.417130792244823	NA	SNAP25	protein_coding
ENSG00000132640.15	10.1478953342412	0.10588988449137	0.10822542452895	0.978419673124448	0.32786680204681	0.548526824115437	BTBD3	protein_coding
ENSG00000132646.11	29.5301671535917	0.288997617112208	0.105044018324317	2.75120489221903	0.00593764921465531	0.0359990030715655	PCNA	protein_coding
ENSG00000132661.4	5.52201935112688	-0.269734064743467	0.138031126150374	-1.95415390909448	0.0506830182656914	0.163807048447665	NXT1	protein_coding
ENSG00000132664.12	5.70965186922829	-0.162860091835838	0.123226634683627	-1.32163060570441	0.186291186724022	0.388566712499143	POLR3F	protein_coding
ENSG00000132669.14	44.3255387755782	-0.167305766266707	0.0722580232474898	-2.31539362339973	0.0205914001781807	0.0877321094363446	RIN2	protein_coding
ENSG00000132670.21	206.891777901303	-0.181858197424259	0.101545214942419	-1.79090858714889	0.0733079654625988	0.210191945058272	PTPRA	protein_coding
ENSG00000132671.6	0.278174263146132	-0.0063867634778045	0.628110370200857	-0.0101682184864455	0.991887075261857	NA	SSTR4	protein_coding
ENSG00000132676.16	55.0238838470187	-0.137497781404758	0.0612951456194199	-2.24320833265457	0.0248833832203419	0.10052858186515	DAP3	protein_coding
ENSG00000132677.13	0.297593735054872	-0.417293640331263	0.525942627719818	-0.793420457551437	0.427532895602199	NA	RHBG	protein_coding
ENSG00000132680.11	31.0274451433105	-0.18167970654246	0.079167198399619	-2.29488614243213	0.0217396501717853	0.0912948287566929	KHDC4	protein_coding
ENSG00000132681.17	1.51104367506691	0.646193806425412	0.415923250027607	1.55363713469377	0.120270996234894	NA	ATP1A4	protein_coding
ENSG00000132688.11	101.561983797745	-0.37813306462609	0.103708583223296	-3.64611156447801	0.000266238424171238	0.00343954571355722	NES	protein_coding
ENSG00000132692.19	0.992150129513096	0.164089836863487	0.403684890960178	0.406480005910535	0.684389944939157	NA	BCAN	protein_coding
ENSG00000132693.12	3.09974168367165	1.4745661556155	0.382246220384477	3.85763436491884	0.000114489743751509	0.0018332719173346	CRP	protein_coding
ENSG00000132694.19	37.0879152167565	0.244901951462127	0.0773440077890986	3.16639851570564	0.00154339189621795	0.0133541912499006	ARHGEF11	protein_coding
ENSG00000132698.15	0.411670608768371	-0.648570847471696	0.679473889679013	-0.954519161550247	0.339820914695	NA	RAB25	protein_coding
ENSG00000132702.13	0.398857637293137	-0.921384254981678	0.623128468487351	-1.47864252971517	0.139235879628461	NA	HAPLN2	protein_coding
ENSG00000132703.4	0.450196360835894	-0.125303666838059	0.584146939633609	-0.214507101443779	0.830151629697134	NA	APCS	protein_coding
ENSG00000132704.16	2.26102696827997	-0.468468750186829	0.319668354822485	-1.46548365867173	0.142789007568206	0.328019962911879	FCRL2	protein_coding
ENSG00000132716.19	13.986575822966	-0.112106920157531	0.0911671350324769	-1.22968567694482	0.218814832423096	0.427671077483304	DCAF8	protein_coding
ENSG00000132718.9	8.26473471427576	0.0500572676109664	0.138850704060194	0.36051144248621	0.71846470124909	0.848053202762316	SYT11	protein_coding
ENSG00000132740.10	5.71716734088959	0.136278561242066	0.149810978199501	0.909670058095382	0.362996539374753	0.580455522937788	IGHMBP2	protein_coding
ENSG00000132744.8	0.757950557089049	-0.279063418864071	0.411758671915503	-0.677735377292399	0.497939491305989	NA	ACY3	protein_coding
ENSG00000132746.15	0.738558220573178	-0.124022862734149	0.51873129707555	-0.239088837387202	0.811036697281331	NA	ALDH3B2	protein_coding
ENSG00000132749.11	3.53200477501549	0.656919688580463	0.218607429203741	3.00501996191637	0.00265563419990793	0.0195866969901823	TESMIN	protein_coding
ENSG00000132763.15	2.9850991441691	0.0595222920085283	0.186736232277464	0.318750631747173	0.749915617068334	0.865499962392974	MMACHC	protein_coding
ENSG00000132768.14	6.83193203751393	-0.0750951662319221	0.125763637269997	-0.597113504841653	0.550431602020523	0.736960703149197	DPH2	protein_coding
ENSG00000132773.12	4.65879491327202	0.033086051732556	0.133980788837334	0.246946237738051	0.804949831661904	0.898002322939832	TOE1	protein_coding
ENSG00000132780.17	58.7029352357138	0.0902844766548613	0.062195146768911	1.45163218265755	0.146603905287898	0.332769830306361	NASP	protein_coding
ENSG00000132781.20	1.53622197736022	-0.181093680895819	0.269096937020201	-0.672968198379101	0.500967523055455	NA	MUTYH	protein_coding
ENSG00000132792.19	52.3305871386054	0.0481992483413237	0.0586188833635931	0.822247807798728	0.410935874577497	0.625328180935731	CTNNBL1	protein_coding
ENSG00000132793.12	0.804140117528652	0.104521707735987	0.436535496496553	0.239434613163954	0.810768592983186	NA	LPIN3	protein_coding
ENSG00000132801.7	3.00244315892587	0.30764918326441	0.194969781486277	1.57793264637814	0.114581084039987	0.28308623560407	ZSWIM3	protein_coding
ENSG00000132819.17	168.318932237964	-0.0935563571053065	0.0883431528333194	-1.05901084696199	0.28959483980824	0.508920077015031	RBM38	protein_coding
ENSG00000132821.12	0.79774367894108	-0.428605674867342	0.415947370384822	-1.03043246666233	0.302807039034995	NA	VSTM2L	protein_coding
ENSG00000132823.11	30.5068608441489	-0.00945064832892905	0.0720020208027183	-0.13125532066417	0.895573334879636	0.946957031979123	OSER1	protein_coding
ENSG00000132824.14	98.3905807650487	-0.0245572145543496	0.0870214955675248	-0.28219710996916	0.777792374218519	0.881902353221216	SERINC3	protein_coding
ENSG00000132825.7	6.84143648602649	0.13445424132324	0.113434533389039	1.18530254681889	0.235897846898482	0.449040980913503	PPP1R3D	protein_coding
ENSG00000132832.10	0.0591943946658693	-0.653059020682643	1.58694814386839	-0.411518815662575	0.680692147331341	NA	RP11-445H22.5	lncRNA
ENSG00000132837.15	0.94124700835265	0.0594537354190864	0.337903535915413	0.175948840718759	0.860334134491123	NA	DMGDH	protein_coding
ENSG00000132840.10	1.63508579114824	-0.471518301927744	0.304171154742474	-1.55017428370864	0.121099690426537	NA	BHMT2	protein_coding
ENSG00000132842.14	49.3809502733129	0.0473555122820156	0.0542767628036153	0.872482252734154	0.382945345819939	0.599989009410845	AP3B1	protein_coding
ENSG00000132846.6	3.74947681215456	-0.250245641510671	0.173512595431773	-1.44223329083375	0.149236572000407	0.336771521870756	ZBED3	protein_coding
ENSG00000132849.21	15.0557136232154	-0.324478738405738	0.122818068473343	-2.64194627418493	0.008243113053462	0.0454823855361415	PATJ	protein_coding
ENSG00000132854.19	1.03153920704514	-0.689361637158697	0.390131838850141	-1.76699661117251	0.0772287958388296	NA	KANK4	protein_coding
ENSG00000132855.5	1.47181658470604	-0.32731124908358	0.38580640253296	-0.84838210805902	0.39622520364934	NA	ANGPTL3	protein_coding
ENSG00000132872.12	0.302466251899771	-0.0594086544734543	0.653539674650416	-0.0909029042578516	0.927569742485527	NA	SYT4	protein_coding
ENSG00000132874.15	1.05116161554864	0.160354585341569	0.434718650926381	0.368869808092786	0.712224768506628	NA	SLC14A2	protein_coding
ENSG00000132879.14	4.85261533030515	-0.0415666911807854	0.140121995816063	-0.29664643968781	0.766736452106529	0.875066667631225	FBXO44	protein_coding
ENSG00000132881.12	2.62300692361841	-0.265459682227234	0.199482431649268	-1.33074216126445	0.18327386509548	0.384538306818442	CPLANE2	protein_coding
ENSG00000132906.18	7.70839937004257	0.232730798735454	0.119764875601827	1.94323083095913	0.0519882745250855	0.166644907362651	CASP9	protein_coding
ENSG00000132911.5	0.34597962760161	-0.607493353799128	0.614793072094127	-0.988126544318182	0.323090677185874	NA	NMUR2	protein_coding
ENSG00000132912.13	39.5627357107719	0.144543424290193	0.0866694365386384	1.66775544024396	0.0953642848473102	0.251198894910377	DCTN4	protein_coding
ENSG00000132915.11	1.26304823856099	0.449547263774849	0.40162358409209	1.11932486432811	0.263001572027047	NA	PDE6A	protein_coding
ENSG00000132932.19	3.67025341587115	0.306815964061012	0.28268497842357	1.08536352292934	0.277760681519955	0.497969264724209	ATP8A2	protein_coding
ENSG00000132938.22	1.85169907738431	-0.32130126562027	0.346453547796329	-0.927400708302617	0.353718523038871	0.572661888290854	MTUS2	protein_coding
ENSG00000132950.19	14.5932126513693	-0.0496268415280582	0.100349439027779	-0.494540298469635	0.620924653540256	0.787255770103451	ZMYM5	protein_coding
ENSG00000132952.12	13.0241859942122	-0.221003123221152	0.0820469683169429	-2.6936171775102	0.00706812955253241	0.0408300054735552	USPL1	protein_coding
ENSG00000132953.17	19.4895362069581	-0.14650930394336	0.0683890402393702	-2.14229214842845	0.0321699802615174	0.120458127985671	XPO4	protein_coding
ENSG00000132958.17	0.412104748558497	0.285494021805478	0.406968126843883	0.701514450331872	0.482982019805407	NA	TPTE2	protein_coding
ENSG00000132963.8	73.6165267350297	0.11693383039426	0.0632682554646639	1.84822277041555	0.0645701226685496	0.193188154369746	POMP	protein_coding
ENSG00000132964.12	32.3967665209828	-0.183045799018288	0.103703594395458	-1.7650863510118	0.0775492542272509	0.218464542379395	CDK8	protein_coding
ENSG00000132965.10	11.2571447186896	0.243554202169377	0.14636252090328	1.66404760362336	0.0961029166712028	0.252492658337456	ALOX5AP	protein_coding
ENSG00000132967.9	49.1554681047179	0.013393209451321	0.0975808838338896	0.137252389249927	0.890831302063927	0.94450313136155	HMGB1P5	transcribed_processed_pseudogene
ENSG00000132970.14	37.0351952679024	0.126802550165148	0.141565941518577	0.895713678056585	0.370405703242059	0.587619440875309	WASF3	protein_coding
ENSG00000132972.19	1.33178748397558	-0.14628779750929	0.423536247425362	-0.345396169509835	0.729796556485317	NA	RNF17	protein_coding
ENSG00000132975.8	0.573211076691398	0.052968471959374	0.54112324854379	0.0978861508943051	0.922022697156033	NA	GPR12	protein_coding
ENSG00000133019.12	6.49322724786391	-0.181125075235976	0.174804746272613	-1.03615650660598	0.300129133876301	0.52007816226862	CHRM3	protein_coding
ENSG00000133020.4	0.949456173326398	0.42151914585733	0.414780725828765	1.01624574048155	0.30951237977543	NA	MYH8	protein_coding
ENSG00000133026.13	21.6728456745207	-0.0974070540060595	0.10054553300471	-0.96878549543814	0.332652224947559	0.552640852585188	MYH10	protein_coding
ENSG00000133027.18	2.01120386908744	-0.409678935479748	0.259765691337168	-1.5771094842082	0.114770335302274	0.283404223430603	PEMT	protein_coding
ENSG00000133028.12	13.8595961637466	0.0502485529787165	0.0926531363308313	0.542329757724518	0.587591359315282	0.76488185566041	SCO1	protein_coding
ENSG00000133030.22	97.6017807042912	-0.185323186407172	0.0562298418828379	-3.29581553498438	0.00098136429468081	0.00933831751250979	MPRIP	protein_coding
ENSG00000133048.13	3.35720495955133	0.240125972898377	0.266990098256463	0.899381566831437	0.368449454168101	0.585905977225981	CHI3L1	protein_coding
ENSG00000133055.9	0.629950471654009	-0.214960718027476	0.47938623516115	-0.448408198360587	0.653858626090552	NA	MYBPH	protein_coding
ENSG00000133056.14	27.1854142207969	-0.323457571256446	0.0974002605960698	-3.32091073757864	0.000897242284502182	0.00869563381729755	PIK3C2B	protein_coding
ENSG00000133059.17	19.4757836914505	0.0166633858163091	0.0776013704339506	0.214730561111572	0.829977393999888	0.910575979995346	DSTYK	protein_coding
ENSG00000133063.16	1.81327612633661	0.531705660897264	0.354766537045486	1.49874806492556	0.133939002382561	NA	CHIT1	protein_coding
ENSG00000133065.11	7.19582519935851	-0.0408017334017065	0.13063208867366	-0.312340817757541	0.754781522479427	0.868731818718023	SLC41A1	protein_coding
ENSG00000133067.18	1.60990692558199	0.183303872276913	0.254663303685838	0.719789108300593	0.47165485196709	NA	LGR6	protein_coding
ENSG00000133069.17	92.5369935049271	-0.410169263044611	0.12235514798096	-3.35228447525917	0.000801476178786303	0.00806817444822262	TMCC2	protein_coding
ENSG00000133083.15	3.79032218630518	-0.351394633723174	0.248533022202078	-1.4138750279931	0.157398599253356	0.348965666137493	DCLK1	protein_coding
ENSG00000133101.10	0.547774342099979	0.243473619805238	0.521491524203318	0.466879342242795	0.640586205761588	NA	CCNA1	protein_coding
ENSG00000133103.17	19.0711173121223	-0.116800317572384	0.0906675139540031	-1.28822675817095	0.197667040021197	0.402504542027612	COG6	protein_coding
ENSG00000133104.14	51.8474290124542	0.169858772298411	0.0633804850234929	2.6799853651396	0.00736253790192708	0.0419440648100454	SPART	protein_coding
ENSG00000133105.8	0.318790156184516	0.0274243500375088	0.681470324740889	0.0402429116013763	0.967899466811038	NA	RXFP2	protein_coding
ENSG00000133106.15	249.694638191696	0.407143191654062	0.116911137534319	3.48250132742526	0.000496752757965448	0.0055629178469767	EPSTI1	protein_coding
ENSG00000133107.15	0.882831081635287	-0.345572561416642	0.463319995071413	-0.745861532186579	0.455751064934929	NA	TRPC4	protein_coding
ENSG00000133110.15	1.84868637165986	0.00527667065005066	0.236186028906283	0.022341163338431	0.982175813471403	0.990063096143501	POSTN	protein_coding
ENSG00000133111.4	2.92308993677981	0.129385878553159	0.202869482184687	0.637778916571439	0.523617605804293	0.716892077440741	RFXAP	protein_coding
ENSG00000133112.17	3717.68301931334	-0.0287458475177772	0.0400677525322489	-0.717430993780868	0.473108201187314	0.675509881653835	TPT1	protein_coding
ENSG00000133114.18	16.5563857424532	-0.0654626160373901	0.071645456827529	-0.913702263005695	0.360873314594304	0.57896915207364	GPALPP1	protein_coding
ENSG00000133115.12	0.159440019705318	-0.354686144868639	0.976929345766609	-0.363062227995937	0.716558399878678	NA	STOML3	protein_coding
ENSG00000133116.8	1.32179509247306	-0.313927031312421	0.316407259971534	-0.992161277654197	0.321118858389662	NA	KL	protein_coding
ENSG00000133119.13	3.38139444265534	-0.0732300228968127	0.179594809826019	-0.407751331832772	0.68345624728475	0.827938121642946	RFC3	protein_coding
ENSG00000133121.21	7.33255560423816	-0.330782749983965	0.147297228692118	-2.24568210088575	0.0247243774682804	0.100058914347856	STARD13	protein_coding
ENSG00000133124.12	0.849113365105554	-0.0942917740092942	0.49661161058449	-0.189870256755208	0.849410800139319	NA	IRS4	protein_coding
ENSG00000133131.15	4.42916592725416	-0.373576925253876	0.150066329406571	-2.48941202687614	0.0127954580925643	0.0627397409196508	MORC4	protein_coding
ENSG00000133134.12	6.48969450230461	-0.438229299984688	0.144795201473414	-3.0265457385696	0.00247365393712954	0.0185599640970948	BEX2	protein_coding
ENSG00000133135.14	0.379978101900479	-0.499350372155161	0.537359582288787	-0.929266711925498	0.352750881979993	NA	RNF128	protein_coding
ENSG00000133136.5	0.0652254131073758	-0.589716382051942	1.79590779286849	-0.32836673708622	0.742634389871562	NA	GNG5P2	protein_coding
ENSG00000133138.20	2.46030423132909	0.286585692170275	0.223349437925923	1.28312699074409	0.199447589082766	0.405155864818353	TBC1D8B	protein_coding
ENSG00000133142.18	53.9480174561293	-0.188281864231356	0.0729547891031065	-2.58080198087144	0.00985711039179329	0.0519703272507928	TCEAL4	protein_coding
ENSG00000133169.6	7.44160912674598	1.18539602114855	0.242880756434636	4.88056789080185	1.05780789930788e-06	4.46089979879297e-05	BEX1	protein_coding
ENSG00000133193.12	66.2051066221901	-0.00377558211632101	0.0742125014396127	-0.0508752843938731	0.959424900195258	0.978943825724188	FAM104A	protein_coding
ENSG00000133195.11	4.1906688089332	0.0921902397121797	0.191374553940081	0.48172673855608	0.630000078883065	0.792963261428241	SLC39A11	protein_coding
ENSG00000133216.17	2.07673368321144	0.139618476066878	0.295950174426247	0.47176345253911	0.637095640376657	0.798131031235092	EPHB2	protein_coding
ENSG00000133226.17	164.140022111712	-0.022280946138401	0.0360618876977412	-0.617853017710901	0.536672231314057	0.726408495840318	SRRM1	protein_coding
ENSG00000133243.10	52.5428718185468	0.221384757985277	0.086921484983493	2.54695094115476	0.0108668709030548	0.0557150303364725	BTBD2	protein_coding
ENSG00000133246.12	51.4176639935071	0.427274811768251	0.100963916153571	4.2319556139081	2.31668134435835e-05	0.000513951913409548	PRAM1	protein_coding
ENSG00000133247.14	1.80359630460914	0.185116727277866	0.222246195957824	0.832935414170129	0.404881155398789	NA	KMT5C	protein_coding
ENSG00000133250.14	5.09354328432426	-0.252519241933206	0.146969881656937	-1.71817000249511	0.0857656113533003	0.233502613461496	ZNF414	protein_coding
ENSG00000133256.13	5.19393676365456	-0.0276285111387726	0.14268624773965	-0.193631212372929	0.846464656759091	0.920188581791533	PDE6B	protein_coding
ENSG00000133265.11	6.57534297682014	-0.0745151288037262	0.145866886474146	-0.510843349062185	0.609460752254032	0.779890119365238	HSPBP1	protein_coding
ENSG00000133275.16	53.0331889388894	0.0242873092304149	0.0579176880761459	0.419341828673888	0.67496633095888	0.822648167475746	CSNK1G2	protein_coding
ENSG00000133302.13	28.8434013996227	-0.149648597836598	0.106388587368535	-1.40662266073906	0.159539309888039	0.352376616665262	SLF1	protein_coding
ENSG00000133313.15	74.4168456089745	0.292347696222646	0.0664075876511645	4.40232368864734	1.07097614111885e-05	0.000276974547877201	CNDP2	protein_coding
ENSG00000133315.12	0.864823280546984	-0.351118032427394	0.343846805063385	-1.02114670619862	0.307184937431435	NA	MACROD1	protein_coding
ENSG00000133316.16	23.3734103406632	-0.49256231607518	0.122813686502613	-4.01064677807469	6.05526427772626e-05	0.00110173316693277	WDR74	protein_coding
ENSG00000133317.16	20.0516217782406	0.339232390459126	0.147241238592635	2.30392241807787	0.0212269990219668	0.08977956489699	LGALS12	protein_coding
ENSG00000133318.14	63.497288140429	0.341793634186324	0.106936248322603	3.19623738019317	0.00139232511014805	0.0123281346291356	RTN3	protein_coding
ENSG00000133321.11	61.0718422289722	0.341760301636591	0.0862783997734475	3.96113398642065	7.45946582939176e-05	0.00129966846950556	PLAAT4	protein_coding
ENSG00000133328.4	0.735716079443352	-0.606623162161071	0.424378205712918	-1.42943995236984	0.152877822214428	NA	PLAAT2	protein_coding
ENSG00000133392.18	9.13018553959846	-0.308285239431509	0.149210635289504	-2.06610767947849	0.0388183132857159	0.13713356938744	MYH11	protein_coding
ENSG00000133393.13	33.4871791173742	0.160398026043917	0.0790876102574522	2.02810560999096	0.0425494704839521	0.146093450857247	CEP20	protein_coding
ENSG00000133398.4	15.7673425751259	-0.160064281841401	0.0870416390390783	-1.83893919747466	0.0659241296452348	0.196273571606148	MED10	protein_coding
ENSG00000133401.16	14.5396825901501	0.0745799025922147	0.160047610288739	0.465985730481489	0.641225714557456	0.800420685291587	PDZD2	protein_coding
ENSG00000133422.14	20.8650067332866	-0.138108578396909	0.0813760930512122	-1.69716403452786	0.0896656526351892	0.240350617365202	MORC2	protein_coding
ENSG00000133424.22	5.00410838482585	-0.50487921142143	0.187868692458895	-2.68740472301895	0.00720096424459472	0.0413422489316614	LARGE1	protein_coding
ENSG00000133433.11	0.113252789877143	-0.83290443435422	1.08190475611886	-0.769850053476164	0.441388844525003	NA	GSTT2B	protein_coding
ENSG00000133454.16	4.32576539915943	0.240384283404377	0.274285800297928	0.876400758417947	0.380812206184992	0.598315709493829	MYO18B	protein_coding
ENSG00000133460.19	4.26017927001402	0.506488890614512	0.210300311767754	2.40840770209535	0.0160222770511523	0.0731948069711554	SLC2A11	protein_coding
ENSG00000133466.14	1.09059331483098	-0.0371646374247483	0.323547468555753	-0.114866104780987	0.908551251686933	NA	C1QTNF6	protein_coding
ENSG00000133475.17	0.0602373987588587	-0.675914032257882	1.96457415808826	-0.344051167259382	0.730807806357926	NA	GGT2	protein_coding
ENSG00000133477.17	2.57645839269283	0.0230481477420287	0.323800495551717	0.0711800879203643	0.943254428751112	0.971490994893382	FAM83F	protein_coding
ENSG00000133488.15	2.11718704490165	0.0702070838006513	0.266751185294493	0.263193146538947	0.792401712915445	0.890436873586982	SEC14L4	protein_coding
ENSG00000133519.12	0.436513993935176	0.0406016528853381	0.547845652731594	0.074111481368695	0.940921679575349	NA	ZDHHC8P1	transcribed_unprocessed_pseudogene
ENSG00000133561.15	127.502353145004	-0.0496417580368992	0.0603824829345671	-0.822121841042757	0.411007556080381	0.625328180935731	GIMAP6	protein_coding
ENSG00000133574.10	415.946224004811	0.0289526826227507	0.0516927681152134	0.560091550102727	0.575416993744878	0.755296726680574	GIMAP4	protein_coding
ENSG00000133597.11	2.81362830774849	0.0814244232247862	0.196373703109627	0.41464015769632	0.678405346033653	0.824325863624297	ADCK2	protein_coding
ENSG00000133606.11	495.93308436932	-0.309065024195726	0.0876296998490258	-3.52694377280994	0.000420386027475184	0.00487488107665896	MKRN1	protein_coding
ENSG00000133612.19	13.1499951512818	0.140697384322482	0.102504659929173	1.37259500611678	0.169878285254268	0.366677030406653	AGAP3	protein_coding
ENSG00000133619.17	3.00816625386452	-0.0816623791853034	0.20700008504853	-0.394504085185077	0.693208911721486	0.834526547888844	KRBA1	protein_coding
ENSG00000133624.13	6.18207484294514	-0.377715201502966	0.147724345870565	-2.55689202261837	0.0105611994588867	0.0546466190129498	ZNF767P	transcribed_unprocessed_pseudogene
ENSG00000133627.18	29.4484737080717	0.355859057082324	0.136852764962104	2.60030593595142	0.00931406831489812	0.0498655971582593	ACTR3B	protein_coding
ENSG00000133636.11	0.778489946234325	-0.336835624579198	0.411002375819863	-0.819546660544924	0.412474591658964	NA	NTS	protein_coding
ENSG00000133639.6	111.630494740301	-0.287312265070262	0.0629031707365898	-4.56753231523729	4.9349961419717e-06	0.000150985078042938	BTG1	protein_coding
ENSG00000133640.20	0.826426007493894	-0.45043577171232	0.446943373875213	-1.0078139604282	0.313543782623523	NA	LRRIQ1	protein_coding
ENSG00000133641.18	6.74740128145149	-0.18179038830484	0.123257472783289	-1.47488330078342	0.140243920638878	0.323975222492476	C12orf29	protein_coding
ENSG00000133657.16	19.0075465206203	-0.182544541151177	0.0816872688514962	-2.23467553411579	0.0254386579497045	0.10192156165127	ATP13A3	protein_coding
ENSG00000133661.17	0.930456830583347	0.406350781373531	0.442904224450142	0.917468741414711	0.358897065597851	NA	SFTPD	protein_coding
ENSG00000133665.13	0.466912606355737	0.318188909749367	0.570969443360729	0.557278350793179	0.577337264824961	NA	DYDC2	protein_coding
ENSG00000133678.14	1.71570324090364	0.314567694594678	0.222983463329778	1.41072207731141	0.158326578599406	NA	TMEM254	protein_coding
ENSG00000133687.16	15.9673986535367	-0.126251742356643	0.11124354887625	-1.13491293321727	0.25641180045074	0.473352295744674	TMTC1	protein_coding
ENSG00000133703.13	39.7666866546618	-0.0381205007626744	0.0604916557113118	-0.630177837164837	0.528578237947344	0.720856414190033	KRAS	protein_coding
ENSG00000133704.10	49.8644491625761	-0.191433071441066	0.0502194906959992	-3.81192777521172	0.000137887171096124	0.00210701800185296	IPO8	protein_coding
ENSG00000133706.19	46.2213912656375	-0.0748161638291014	0.0560885729599694	-1.33389316006485	0.182238873531839	0.38288158303525	LARS1	protein_coding
ENSG00000133710.16	4.39043952751824	-0.860351417582707	0.264097097444909	-3.25770872117282	0.0011231562737703	0.0103834651432234	SPINK5	protein_coding
ENSG00000133731.10	6.88406584316182	0.0898719785431682	0.1095867935257	0.820098623673042	0.412159886779809	0.626538351380046	IMPA1	protein_coding
ENSG00000133739.16	17.3567395367189	-0.0567959121317031	0.0974774677111419	-0.582656827934926	0.560124341442999	0.744517380679985	LRRCC1	protein_coding
ENSG00000133740.11	3.19590313435938	-0.487571221898959	0.21520202434891	-2.26564421674981	0.0234731755197943	0.0968801135775792	E2F5	protein_coding
ENSG00000133742.14	155.30308873173	0.0783284907107486	0.171311425012928	0.457228644877815	0.64750671133879	0.803831042020035	CA1	protein_coding
ENSG00000133773.12	20.9441595727958	-0.246563468409704	0.082222724776792	-2.99872655739692	0.00271110505764128	0.0199278629710182	CCDC59	protein_coding
ENSG00000133789.15	125.699218206098	-0.341217545937783	0.0658481539751198	-5.1818847657705	2.19654912119391e-07	1.31260167272026e-05	SWAP70	protein_coding
ENSG00000133794.20	14.0652218339417	-0.00420007952190718	0.0965223855685319	-0.0435140459611318	0.965291768073721	0.982012909366131	ARNTL	protein_coding
ENSG00000133800.9	3.43606328032213	-0.361178814225755	0.224813688427081	-1.60656949651401	0.108148838404729	0.272395966489106	LYVE1	protein_coding
ENSG00000133805.15	21.9698643994427	0.303331876702585	0.111008517306493	2.73250993763921	0.00628537753120528	0.0374641581794209	AMPD3	protein_coding
ENSG00000133812.17	33.5850403528577	-0.0334699119689897	0.0723755106459809	-0.462448025171182	0.643760066303763	0.801451693715328	SBF2	protein_coding
ENSG00000133816.18	91.5310473645291	0.0569063224063987	0.122604722362885	0.464144621101686	0.642544134546353	0.80106953847962	MICAL2	protein_coding
ENSG00000133818.14	13.0235609566179	-0.353258924378786	0.111401860791186	-3.1710325291688	0.00151898132425087	0.0131917468994774	RRAS2	protein_coding
ENSG00000133835.18	48.3876817497503	0.115386272186084	0.0546234674883874	2.11239376574939	0.0346526892846026	0.126586446572953	HSD17B4	protein_coding
ENSG00000133858.17	50.5344092426501	-0.148309741326203	0.0627992822902737	-2.36164707489298	0.0181939535008287	0.0804016706960766	ZFC3H1	protein_coding
ENSG00000133863.9	2.19898866864678	0.419420647629568	0.330503545953733	1.26903524263029	0.204428494694548	0.41052328771565	TEX15	protein_coding
ENSG00000133872.14	84.2090631854773	-0.121574404305566	0.0638769936703409	-1.90325807963024	0.0570068779422353	0.176946888469309	SARAF	protein_coding
ENSG00000133874.2	3.18581629244432	-0.401032220908805	0.178886212326929	-2.24182856628372	0.0249724542320688	0.100737064591823	RNF122	protein_coding
ENSG00000133878.9	0.526951346215077	-0.192332708639261	0.507975952096619	-0.378625617699867	0.704965895932924	NA	DUSP26	protein_coding
ENSG00000133884.10	28.89704246792	-0.0321871349776638	0.0662875070054519	-0.485568645310744	0.627273031647094	0.790664678522586	DPF2	protein_coding
ENSG00000133895.18	8.71627927070873	-0.0529071435916549	0.110673921395234	-0.478045260569698	0.632617991331263	0.794924205746588	MEN1	protein_coding
ENSG00000133935.7	2.49612705167628	0.060832259637946	0.217685138630138	0.279450678262902	0.779898983829769	0.883110175671493	ERG28	protein_coding
ENSG00000133937.5	0.262978677095255	-0.00387055050877742	0.746789039097588	-0.00518292356493951	0.995864643822192	NA	GSC	protein_coding
ENSG00000133943.21	17.85382842155	0.166047273966907	0.10192297708301	1.6291446611854	0.103282398604655	0.264670570000943	DGLUCY	protein_coding
ENSG00000133958.13	2.45075143176977	0.0990536109889146	0.342644460295747	0.289085692216995	0.772515802343361	0.878558423413331	UNC79	protein_coding
ENSG00000133961.21	122.169750896796	0.151167404913395	0.0498544491455638	3.0321748109586	0.00242798549334387	0.0183501138403044	NUMB	protein_coding
ENSG00000133962.8	10.8910230568921	-0.108562413611722	0.171699157750525	-0.632282738215062	0.527202141049101	0.719904673935485	CATSPERB	protein_coding
ENSG00000133980.5	0.527429620638445	-0.0547276142308486	0.584017778500501	-0.0937088154599761	0.925340467371429	NA	VRTN	protein_coding
ENSG00000133983.16	2.13802892886845	-0.0119169360282277	0.215772160669622	-0.0552292565975378	0.955955821105628	0.977108057048281	COX16	protein_coding
ENSG00000133985.3	16.724266528466	-0.558952545721278	0.116305777039855	-4.80588806461211	1.54066084146419e-06	6.02660172609517e-05	TTC9	protein_coding
ENSG00000133997.12	12.8580916815035	-0.08220160519159	0.0901611847166509	-0.911718334779258	0.36191700970489	0.579831722806716	MED6	protein_coding
ENSG00000134001.15	33.3962205922882	-0.0083828936068049	0.0621485559442636	-0.134884768912779	0.892702982137492	0.9453160804419	EIF2S1	protein_coding
ENSG00000134007.5	0.221373431985788	-0.309188722531088	0.875021124110383	-0.353350009515981	0.723826058210858	NA	ADAM20	protein_coding
ENSG00000134013.16	1.63670092292438	-0.582313194576276	0.301459504621423	-1.93164649198092	0.0534031533039604	NA	LOXL2	protein_coding
ENSG00000134014.17	30.490093891937	0.0220993437156359	0.0651070558403439	0.339430856308848	0.734285176877433	0.857223934272965	ELP3	protein_coding
ENSG00000134020.8	0.481660536244363	-0.161384456475351	0.404338817608143	-0.399131741617134	0.689796135036302	NA	PEBP4	protein_coding
ENSG00000134028.14	0.596715368940644	0.071832540604486	0.455078341449984	0.157846537753502	0.874577726476702	NA	ADAMDEC1	protein_coding
ENSG00000134030.14	24.8054760495448	0.381365819306839	0.121858634511249	3.12957568281002	0.00175058970576597	0.0145809793820116	CTIF	protein_coding
ENSG00000134042.14	4.34642409526195	0.342496511489915	0.219363715772274	1.56131797040431	0.118448745606072	0.289736236639274	MRO	protein_coding
ENSG00000134046.12	209.047330791449	-0.0193705795002654	0.043411906082799	-0.446204307715034	0.655449671542592	0.809163547191551	MBD2	protein_coding
ENSG00000134049.6	3.59454855618744	0.00867837304280779	0.152184269784209	0.0570254274972924	0.954524939881378	0.976498414129393	IER3IP1	protein_coding
ENSG00000134056.12	10.8007647640069	0.0978060280963926	0.0950414581715912	1.02908804197648	0.303438304840614	0.523289738549829	MRPS36	protein_coding
ENSG00000134057.15	21.9212944676364	0.105138841838636	0.123454962583478	0.851637225741679	0.394415471704802	0.610400757014605	CCNB1	protein_coding
ENSG00000134058.12	9.43401150352233	-0.166393122544712	0.0980423438116657	-1.69715569901455	0.0896672281119628	0.240350617365202	CDK7	protein_coding
ENSG00000134061.5	11.8913670083161	-0.458612322421141	0.126198997731044	-3.63404092478244	0.000279016575597324	0.00354794530294079	CD180	protein_coding
ENSG00000134070.5	9.75238577130344	0.00555096887074237	0.12114113106007	0.0458223298904964	0.96345186082321	0.981270269911542	IRAK2	protein_coding
ENSG00000134072.11	22.4023124605044	-0.191880892010253	0.0970697096200057	-1.97673293513909	0.0480718259003733	0.158542191432349	CAMK1	protein_coding
ENSG00000134077.16	12.8515658751872	-0.023081456307836	0.0852557006196595	-0.270732116915048	0.786597073236592	0.887612595599116	THUMPD3	protein_coding
ENSG00000134086.8	50.6182572138585	-0.0695738194985839	0.0696607730921204	-0.998751756696391	0.317914961553248	0.538319461459561	VHL	protein_coding
ENSG00000134107.5	43.8678381504021	-0.166522256027058	0.0749796399530622	-2.22089964864198	0.0263577590437848	0.104428393323284	BHLHE40	protein_coding
ENSG00000134108.14	91.8834891288721	0.0247935183270702	0.0684918843107655	0.361992060469173	0.717357963514015	0.847505343209181	ARL8B	protein_coding
ENSG00000134109.11	21.4258255236967	0.0759556666343163	0.0816306685765147	0.930479536169926	0.352122854683804	0.571046362327577	EDEM1	protein_coding
ENSG00000134115.13	0.791250317891184	0.489729474717883	0.536585063457098	0.91267817177516	0.361411827438158	NA	CNTN6	protein_coding
ENSG00000134121.10	1.7184934762001	0.259703337324082	0.371895920425541	0.698322630231914	0.484975449794519	NA	CHL1	protein_coding
ENSG00000134138.20	7.28356821648303	-0.245382515924525	0.156114681901851	-1.57180934512486	0.115994773612447	0.2854239715857	MEIS2	protein_coding
ENSG00000134146.12	4.87275364420367	-0.0248009631476394	0.145516475318852	-0.170434056303907	0.864668790870443	0.930563460788281	DPH6	protein_coding
ENSG00000134152.11	10.951040063279	-0.0426276615430797	0.0959732828406251	-0.444161752952308	0.656925642282	0.810286044629041	KATNBL1	protein_coding
ENSG00000134153.10	7.82808158598614	0.107929850804702	0.128449019219457	0.840254378434001	0.400765774920286	0.616607103073824	EMC7	protein_coding
ENSG00000134160.15	1.56467836716733	-0.178851438163159	0.374675658346898	-0.477350033765918	0.633112888123085	NA	TRPM1	protein_coding
ENSG00000134183.13	0.413249559970985	-0.735301319883686	0.695214238731494	-1.05766147889223	0.290209803116682	NA	GNAT2	protein_coding
ENSG00000134184.13	6.58885099487635	0.450403785130101	0.355815882393595	1.26583384108716	0.205572576551308	0.41217242897059	GSTM1	protein_coding
ENSG00000134186.12	73.7672818592224	-0.326536858764618	0.0639356710038852	-5.10727194440135	3.26843200632687e-07	1.79291369784563e-05	PRPF38B	protein_coding
ENSG00000134193.15	0.802351489260164	0.126402508428747	0.418716518633183	0.301880873583307	0.762742876626372	NA	REG4	protein_coding
ENSG00000134198.10	15.4168243531544	0.618283164247553	0.165399000431671	3.73813120172377	0.000185393196591366	0.00264850117978896	TSPAN2	protein_coding
ENSG00000134200.4	0.0706511309802073	-0.527290990103325	1.78598146982543	-0.295238779915709	0.767811479504004	NA	TSHB	protein_coding
ENSG00000134201.12	4.5355693197426	0.705853806121942	0.328836034166973	2.14652207417004	0.0318313495668581	0.119520759884328	GSTM5	protein_coding
ENSG00000134202.11	6.44285324486509	0.0802787882259777	0.158413477875755	0.506767412107076	0.612318024257187	0.781403867114557	GSTM3	protein_coding
ENSG00000134207.17	0.688971729404282	0.200925881794292	0.503881209918523	0.398756448621653	0.690072670062257	NA	SYT6	protein_coding
ENSG00000134215.16	46.2091325268704	0.0106208610907852	0.077274569224629	0.137443161409434	0.890680516868981	0.944485879210987	VAV3	protein_coding
ENSG00000134216.19	1.15947803259489	0.36821513931887	0.490826866286625	0.75019352975647	0.453138155105285	NA	CHIA	protein_coding
ENSG00000134222.16	7.79386782759412	0.197272910452978	0.144331063880842	1.36680839972083	0.171685369255749	0.368933074285919	PSRC1	protein_coding
ENSG00000134240.12	1.07092899411996	-0.242893140754342	0.381525502770393	-0.636636709710381	0.524361507747658	NA	HMGCS2	protein_coding
ENSG00000134242.16	45.9811582351865	-0.0168083191232905	0.067965769860352	-0.247305653387378	0.804671683885531	0.897902306817559	PTPN22	protein_coding
ENSG00000134243.12	41.3329086517909	0.430534403444866	0.109575379851906	3.92911623055056	8.52586250201585e-05	0.00144425436810384	SORT1	protein_coding
ENSG00000134245.18	2.01411373827243	0.0113231808519512	0.313707900052996	0.0360946627421187	0.971206878071356	0.984811768990978	WNT2B	protein_coding
ENSG00000134247.10	1.48943746571154	0.250356260402916	0.290135871973609	0.862893163468211	0.388196209841033	NA	PTGFRN	protein_coding
ENSG00000134248.14	13.7797750612343	0.0441995871360486	0.0875496975378875	0.504851397309751	0.613663213035906	0.782073917838572	LAMTOR5	protein_coding
ENSG00000134249.7	0.232366877167436	-0.798809320758968	0.947413492161222	-0.843147503564404	0.399145954022005	NA	ADAM30	protein_coding
ENSG00000134250.20	26.6308329584725	0.0167023790745574	0.130089364733732	0.128391579963081	0.897839094225869	0.948281768969154	NOTCH2	protein_coding
ENSG00000134253.10	0.797870221725472	0.561969085548042	0.414342423338013	1.35629144855775	0.175006455250082	NA	TRIM45	protein_coding
ENSG00000134255.14	15.4746516240088	-0.121778237064237	0.0904542870484019	-1.3462959140795	0.178207103029527	0.377674384008893	CEPT1	protein_coding
ENSG00000134256.13	2.37960524387913	-0.131199766926409	0.254475102786567	-0.515570150045086	0.60615466290144	0.777545029681827	CD101	protein_coding
ENSG00000134258.17	0.72229886591174	-1.18398318406517	0.531149684889224	-2.22909514539597	0.0258075748603586	NA	VTCN1	protein_coding
ENSG00000134259.6	0.646383678698166	-0.310204306080846	0.513314776553257	-0.604315948517531	0.545633605005376	NA	NGF	protein_coding
ENSG00000134262.13	11.6421992981678	0.122964651347416	0.0964833491537435	1.27446499759741	0.202498669880483	0.408752166326236	AP4B1	protein_coding
ENSG00000134265.13	27.6091751559071	0.0870734074082106	0.127169478985811	0.68470365769074	0.49353094046867	0.692511490507747	NAPG	protein_coding
ENSG00000134278.15	14.4687360917849	-0.0916550510491276	0.10863291732312	-0.843713427823232	0.398829562190302	0.614860417371656	SPIRE1	protein_coding
ENSG00000134283.18	73.7380959991196	-0.0460609496153911	0.0803684748935127	-0.573122106353534	0.566562020274643	0.748892173448495	PPHLN1	protein_coding
ENSG00000134285.11	3.99910975626584	-0.286446339310622	0.172057668379273	-1.66482750817707	0.0959471741640044	0.252211564339424	FKBP11	protein_coding
ENSG00000134287.10	100.432528121749	0.263625952578919	0.0797516937929317	3.30558437120346	0.000947785642262388	0.00907757286614622	ARF3	protein_coding
ENSG00000134291.12	33.5728104989465	0.248064726511841	0.122296333657689	2.02839054199435	0.0425204046295722	0.146065078819247	TMEM106C	protein_coding
ENSG00000134294.14	46.8109900566178	-0.267911207940178	0.0821723466532148	-3.26035727166003	0.00111271954489734	0.0103209514986746	SLC38A2	protein_coding
ENSG00000134297.6	26.8559388939308	0.321267642245459	0.126357548221388	2.54252829979395	0.011005368867934	0.056127619829918	PLEKHA8P1	transcribed_processed_pseudogene
ENSG00000134308.14	114.218324580231	0.219256786781903	0.0694604733409282	3.15656914265095	0.00159637034950695	0.0136516230394703	YWHAQ	protein_coding
ENSG00000134313.16	59.3629167643777	-0.0420779595007608	0.0811136639731396	-0.518753036660935	0.603932971480309	0.776082606011894	KIDINS220	protein_coding
ENSG00000134317.18	17.8465270690343	-0.271207033694801	0.194071043091139	-1.39746264756993	0.162274491503621	0.35641605191817	GRHL1	protein_coding
ENSG00000134318.14	174.484156925712	-0.159116593222847	0.0771284550281495	-2.06300765605605	0.0391119007848629	0.137828964296569	ROCK2	protein_coding
ENSG00000134321.13	31.8793464504684	-0.302497181775806	0.15497993410562	-1.95184740219113	0.0509563245226259	0.164236783399412	RSAD2	protein_coding
ENSG00000134323.12	1.07539557948879	-0.558407027458093	0.309817248458098	-1.80237553021073	0.0714863424120979	NA	MYCN	protein_coding
ENSG00000134324.12	23.8470782775896	0.0469130780765104	0.0718506835339687	0.652924589845153	0.513804895393027	0.71017343956735	LPIN1	protein_coding
ENSG00000134326.12	21.9477283195076	0.264460433327729	0.161787625897601	1.63461471086245	0.102129841821773	0.262291398811843	CMPK2	protein_coding
ENSG00000134330.19	7.03345345561016	-0.0881673312215926	0.119085499364405	-0.740370000480058	0.459075516705863	0.66377241862581	IAH1	protein_coding
ENSG00000134333.14	105.069160454243	0.251847698497711	0.0766588421480855	3.28530527517237	0.00101871930978025	0.00960013873557972	LDHA	protein_coding
ENSG00000134339.9	1.20080550933726	1.38848648710762	0.45838001855211	3.02911652103302	0.00245270064422455	NA	SAA2	protein_coding
ENSG00000134343.14	0.757980999277682	-0.190438083872117	0.481587199109073	-0.39543842573977	0.692519355342587	NA	ANO3	protein_coding
ENSG00000134352.20	130.778449606463	0.067557587140845	0.0904619568387281	0.746806608011851	0.455180306238902	0.660872082297269	IL6ST	protein_coding
