## Supplemental Data 1 for "Circulating Cell-Free RNA in Blood as a Host Response Biomarker for the Detection of Tuberculosis" (part 2 of 3)

GeneID	baseMean	log2FoldChange	lfcSE	stat	pvalue	padj	gene_name	gene_type
ENSG00000134363.12	0.522331004429852	0.299944320598787	0.46077675119242	0.650953677290742	0.515076389788976	NA	FST	protein_coding
ENSG00000134365.13	0.414529326976516	0.0963724314669757	0.656914263568086	0.146704732735625	0.883365082844734	NA	CFHR4	protein_coding
ENSG00000134369.15	19.279233497176	-0.0407179413295996	0.0905727162735043	-0.449560783919109	0.653027170344024	0.807875299448327	NAV1	protein_coding
ENSG00000134371.14	67.6570614462962	-0.129119082745979	0.051036882716702	-2.52991710843116	0.0114089476622784	0.057486850384419	CDC73	protein_coding
ENSG00000134375.11	12.2612176656967	-0.0410736673748832	0.0972173254729909	-0.422493286819481	0.672664999706818	0.821038277571457	TIMM17A	protein_coding
ENSG00000134376.17	0.865372148585537	-0.208921596830761	0.445348023858335	-0.469119847037244	0.638983973422363	NA	CRB1	protein_coding
ENSG00000134389.10	0.548952669597439	0.451019056239481	0.625591417473361	0.720948279727138	0.470941336699981	NA	CFHR5	protein_coding
ENSG00000134398.15	0.850739317499844	-0.202499555930904	0.468208534805492	-0.43249864297119	0.665379038288263	NA	ERN2	protein_coding
ENSG00000134419.15	527.01811614699	-0.250698570537299	0.0535211531149918	-4.68410256405847	2.81189190795954e-06	9.72596011415661e-05	RPS15A	protein_coding
ENSG00000134438.10	0.376279065589814	-0.351674124853599	0.608933486081211	-0.577524693405838	0.563585062391832	NA	RAX	protein_coding
ENSG00000134440.12	54.9201202989172	0.046139785656597	0.0463904966685308	0.994595638548014	0.319932969609317	0.540521979333931	NARS1	protein_coding
ENSG00000134443.10	0.151903387185271	-0.302056783659521	1.11061870345473	-0.271971634117032	0.785643830196546	NA	GRP	protein_coding
ENSG00000134444.15	26.2042456496176	0.0758256411608984	0.0867751044199995	0.873817918949371	0.382217420414811	0.599274185315063	RELCH	protein_coding
ENSG00000134452.20	31.8852347535089	0.0428399659003546	0.0619466071515172	0.691562748474197	0.489211962224107	0.688866475801341	FBH1	protein_coding
ENSG00000134453.16	65.7853071641052	-0.048223003747771	0.052723526568936	-0.914639192139764	0.360381076647899	0.578575893773317	RBM17	protein_coding
ENSG00000134460.18	2.36174309718572	-0.256717149455592	0.253357162305864	-1.01326185973646	0.310935100067618	0.531087271468715	IL2RA	protein_coding
ENSG00000134461.16	1.87916126652061	0.101635172724215	0.235974077101478	0.43070482136268	0.666683012688382	0.816592197748185	ANKRD16	protein_coding
ENSG00000134463.15	1.72168829260203	0.484769310020292	0.254433309488745	1.90529027427416	0.0567423490120487	NA	ECHDC3	protein_coding
ENSG00000134470.21	7.94007923276166	0.220663201254785	0.129903611439704	1.69866871913109	0.0893816204945871	0.239859754749759	IL15RA	protein_coding
ENSG00000134480.16	17.5196601577097	-0.116970806751747	0.0902448187145108	-1.29614983350771	0.194923869067142	0.398735017233777	CCNH	protein_coding
ENSG00000134489.7	0.688113731899075	-0.405212426389116	0.416714854053353	-0.972397365842965	0.3308529019007	NA	HRH4	protein_coding
ENSG00000134490.14	3.12681223158527	-0.138048224350346	0.180680317278222	-0.764046833821816	0.444839333622089	0.652620012751254	TMEM241	protein_coding
ENSG00000134504.14	12.7342304370491	-0.537109109838348	0.142804619747207	-3.76114659868244	0.000169136260877188	0.00245708175236536	KCTD1	protein_coding
ENSG00000134508.13	6.0564911062881	-0.110104133154886	0.165752700092988	-0.664267508723039	0.506519112535181	0.703450755607391	CABLES1	protein_coding
ENSG00000134516.18	178.977250529988	0.0894320943787461	0.0541701594019039	1.65094759487828	0.0987492760949922	0.256993343995918	DOCK2	protein_coding
ENSG00000134531.10	7.83155053466434	-0.417604204234164	0.159653045070719	-2.61569833540716	0.00890451893801763	0.0483550500566827	EMP1	protein_coding
ENSG00000134532.19	10.8265965870079	-0.632046250995341	0.153232318964791	-4.12475811411932	3.7112458331483e-05	0.00074240776687894	SOX5	protein_coding
ENSG00000134533.6	2.17470797807856	0.14933061775772	0.316702345578209	0.471517245901937	0.637271407069665	0.798131031235092	RERG	protein_coding
ENSG00000134538.3	0.36113583559341	-0.487033408962645	0.517381867906488	-0.941342244816882	0.346529500510193	NA	SLCO1B1	protein_coding
ENSG00000134539.17	39.7911201153784	-0.0373111004417598	0.124267769557488	-0.300247607039403	0.76398829402293	0.873055789287562	KLRD1	protein_coding
ENSG00000134545.14	2.21169856133653	-0.156910184246299	0.241321268377418	-0.650212827494746	0.515554756324953	0.711541566886616	KLRC1	protein_coding
ENSG00000134548.11	49.6432186937085	0.529865548495717	0.165201847640509	3.20738270221251	0.00133948672597288	0.0120040919545866	SPX	protein_coding
ENSG00000134551.13	0.428686533698487	0.0234599572003677	0.545813687858552	0.0429816212422423	0.965716184437153	NA	PRH2	protein_coding
ENSG00000134569.10	1.82181246641149	0.367788902442985	0.333438880933182	1.10301744479729	0.270019589526544	NA	LRP4	protein_coding
ENSG00000134571.11	1.6156271954542	-0.359785813469668	0.353367146479023	-1.01816430037314	0.308599881903784	NA	MYBPC3	protein_coding
ENSG00000134574.12	11.3998393011512	0.238471806997034	0.120530065854701	1.97852548495668	0.0478694564973384	0.158134739494736	DDB2	protein_coding
ENSG00000134575.13	6.28104192302045	-0.00700949693067612	0.15742401479078	-0.0445262239054942	0.964484949048127	0.981468270977018	ACP2	protein_coding
ENSG00000134588.12	0.480663312673525	-0.904926965666159	0.623292210806327	-1.45185027179386	0.146543242150893	NA	USP26	protein_coding
ENSG00000134590.14	29.637257248841	0.121116769569042	0.0834803262798447	1.45084207221509	0.14682384133572	0.333039444981023	RTL8C	protein_coding
ENSG00000134594.5	4.25303665121278	0.209491400964676	0.174467728568297	1.20074584958369	0.229849802883941	0.441436102557328	RAB33A	protein_coding
ENSG00000134595.9	0.0949063206525492	-0.820252447314362	1.26649805019508	-0.647653936133593	0.517208803842482	NA	SOX3	protein_coding
ENSG00000134597.16	18.9159376420511	-0.168502720305991	0.0931131319261971	-1.80965581137952	0.07034917911655	0.204494622714492	RBMX2	protein_coding
ENSG00000134602.16	59.1146147017888	-0.0795296390458609	0.0745688143104086	-1.06652680187192	0.28618556961998	0.505395366470495	STK26	protein_coding
ENSG00000134612.12	0.349836510555019	-0.672196306685064	0.641872907283556	-1.04724206156299	0.294987950459805	NA	FOLH1B	transcribed_unprocessed_pseudogene
ENSG00000134627.12	4.55630960184698	0.845388526765807	0.20323946332345	4.1595687812873	3.1884899510466e-05	0.000658470064449226	PIWIL4	protein_coding
ENSG00000134640.3	0.289323497575947	-0.294332151555806	0.655921690217524	-0.448730627368331	0.653625987911779	NA	MTNR1B	protein_coding
ENSG00000134644.16	78.2551832789709	-0.148060178803141	0.0391865924696337	-3.77833767806873	0.000157878707544027	0.00234612771432886	PUM1	protein_coding
ENSG00000134668.12	24.0835709879126	0.610349353069446	0.177708113222646	3.43456098880952	0.000593514498161464	0.00641626181499726	SPOCD1	protein_coding
ENSG00000134684.12	38.0676635783063	0.140353927722254	0.0679707877447757	2.06491541997822	0.038931003815284	0.137398363050524	YARS1	protein_coding
ENSG00000134686.19	59.4658388426964	0.214591293732886	0.0756123229232463	2.8380465701433	0.00453905595258559	0.029312253216107	PHC2	protein_coding
ENSG00000134690.11	6.28280928596248	0.326167965905186	0.172030906883961	1.89598469143219	0.0579620688338831	0.179207691024707	CDCA8	protein_coding
ENSG00000134697.13	38.7729416516201	-0.00251470158584069	0.0643222202788103	-0.0390953790920228	0.968814345104805	0.983522001612577	GNL2	protein_coding
ENSG00000134698.11	54.5876293984411	0.0739856202694148	0.0616442253853747	1.20020358447019	0.230060283570963	0.441719519030221	AGO4	protein_coding
ENSG00000134709.12	3.86752496424652	-0.698451769091692	0.168865141885044	-4.13615125830508	3.5317943640971e-05	0.000710558570988762	HOOK1	protein_coding
ENSG00000134716.11	0.56799319021107	-0.044484465971408	0.535720380390845	-0.0830367251269281	0.933822338006429	NA	CYP2J2	protein_coding
ENSG00000134717.18	16.1189786814264	-0.103811517625696	0.0795155045126272	-1.30555063772764	0.19170541619553	0.394334137927907	BTF3L4	protein_coding
ENSG00000134744.14	48.2129995264758	-0.289746760370935	0.0758745862924539	-3.81875901443632	0.000134124708188627	0.00206299373175563	TUT4	protein_coding
ENSG00000134748.13	50.6575050363597	-0.085267096006743	0.0590821180139089	-1.44319633203857	0.148965172508729	0.336429385258939	PRPF38A	protein_coding
ENSG00000134755.18	4.71242074085331	0.477388857911392	0.184636583106521	2.58555942641105	0.009722111188739	0.051442203249232	DSC2	protein_coding
ENSG00000134757.5	0.67994874348027	0.146376948240454	0.510127794165419	0.28694172306359	0.774156942765498	NA	DSG3	protein_coding
ENSG00000134758.14	32.5601890019489	-0.0487076931607242	0.0587759136780563	-0.828701590714853	0.407273285438278	0.621877507324552	RNF138	protein_coding
ENSG00000134759.14	21.2909922264059	-0.246689801869569	0.0739131649600672	-3.337562422105	0.000845167351279659	0.00835822895353539	ELP2	protein_coding
ENSG00000134760.6	0.871352284056931	0.58475242898131	0.470496657745899	1.24284077124543	0.213926514993756	NA	DSG1	protein_coding
ENSG00000134762.17	0.807278454630753	0.155468732164331	0.440467704851501	0.352962840298916	0.724116298964204	NA	DSC3	protein_coding
ENSG00000134765.10	0.591765727843691	0.15019374393781	0.550328705291535	0.272916427025635	0.784917458765382	NA	DSC1	protein_coding
ENSG00000134769.23	3.54405403541879	-0.215348472155233	0.244536437751644	-0.880639605840439	0.378512914714248	0.595702887070737	DTNA	protein_coding
ENSG00000134775.15	2.29848961684136	-0.23755986279107	0.334198376194198	-0.71083488045743	0.477186563110032	0.67838944176495	FHOD3	protein_coding
ENSG00000134779.15	37.576372593193	0.217266934541398	0.0797990900249579	2.72267433718161	0.00647558567239129	0.0382408114370861	TPGS2	protein_coding
ENSG00000134780.10	1.62267466854379	-0.42886679003948	0.275791513416617	-1.55503983689166	0.119936581984253	NA	DAGLA	protein_coding
ENSG00000134802.18	4.89835378765438	0.265433602792871	0.163270859636367	1.62572551760944	0.104008059157616	0.265679496563779	SLC43A3	protein_coding
ENSG00000134809.9	15.8384628472587	-0.154927871643744	0.104947724324445	-1.47623850484634	0.139879876154352	0.323381900522945	TIMM10	protein_coding
ENSG00000134812.8	0.458237954007496	0.0569585574658453	0.59104636407054	0.0963690176073014	0.923227497938212	NA	CBLIF	protein_coding
ENSG00000134815.19	13.4516312801019	-0.0795865356775809	0.101280863154156	-0.785800329885073	0.431984473304299	0.641859507314966	DHX34	protein_coding
ENSG00000134817.11	5.52361124699473	-0.78539506089238	0.161356070466103	-4.86746521914944	1.13038717653009e-06	4.73851555821255e-05	APLNR	protein_coding
ENSG00000134824.14	13.4427512932723	0.340863148630362	0.128340028434475	2.65593792356367	0.00790881714246405	0.0441078312675229	FADS2	protein_coding
ENSG00000134825.16	16.4903816688798	0.301376881676708	0.0872846914354154	3.45280342658605	0.00055479313209497	0.00607068905653802	TMEM258	protein_coding
ENSG00000134827.8	2.63148168471123	1.30676834905187	0.331644405629699	3.9402695383047	8.13901087043242e-05	0.00139003152799535	TCN1	protein_coding
ENSG00000134830.6	2.3150045349928	-0.373383096763907	0.256687982812426	-1.4546185320906	0.145774897621107	0.331687136036536	C5AR2	protein_coding
ENSG00000134851.13	87.0827400837545	0.227386238789542	0.111775436553334	2.03431313534656	0.0419200336468524	0.144888760153273	TMEM165	protein_coding
ENSG00000134852.15	20.4912537813583	-0.115370128099645	0.0787715305919469	-1.46461706701228	0.143025422934629	0.328213856097158	CLOCK	protein_coding
ENSG00000134853.12	4.29288802821609	0.270416384293705	0.227423222183378	1.18904473209715	0.234422064924877	0.447245867554403	PDGFRA	protein_coding
ENSG00000134864.11	2.64453017114128	-0.211040894590854	0.196179565318132	-1.07575370680745	0.282037421023107	0.501374216441159	GGACT	protein_coding
ENSG00000134871.19	7.99012433001682	-0.0788793853120216	0.156664920012062	-0.503491051512671	0.614619070195327	0.782730916467791	COL4A2	protein_coding
ENSG00000134873.10	0.218224494085738	-0.510842025474867	0.74273945100915	-0.687780923419098	0.491590750965992	NA	CLDN10	protein_coding
ENSG00000134874.18	1.78477079398107	0.17265003763109	0.308141363581971	0.560294910180607	0.575278298560221	NA	DZIP1	protein_coding
ENSG00000134882.16	66.5605116539701	-0.0127950631937403	0.0920413867427413	-0.139014237470182	0.889438898415	0.943596770449637	UBAC2	protein_coding
ENSG00000134884.15	49.92486018331	-0.071207906094427	0.0660233009605228	-1.07852689972293	0.280798683894858	0.499969052610054	ARGLU1	protein_coding
ENSG00000134897.14	5.06185532209249	0.271169896571103	0.15000032948318	1.80779533955297	0.0706383593896546	0.205023047686352	BIVM	protein_coding
ENSG00000134899.24	5.21122430285267	-0.3569714697033	0.137763780801124	-2.59118519851472	0.00956460038829296	0.0507809766551222	ERCC5	protein_coding
ENSG00000134900.12	75.6654734978117	0.0220600470099848	0.0594717529149643	0.3709331897704	0.71068729396432	0.843429224775303	TPP2	protein_coding
ENSG00000134901.13	0.406923542615863	0.0817357527920302	0.455127179228874	0.179588819394429	0.857475382800985	NA	POGLUT2	protein_coding
ENSG00000134905.17	16.9781971315105	0.322590440565258	0.103812447378423	3.10743507846736	0.00188718431003668	0.0154349034745749	CARS2	protein_coding
ENSG00000134909.19	62.5274161985108	0.0741679969555287	0.102091569544874	0.72648502992138	0.467541481433893	0.670857772941265	ARHGAP32	protein_coding
ENSG00000134910.14	9.6435052168187	-0.0850175125366118	0.106437222662571	-0.798757337046792	0.42443113289688	0.635503735456019	STT3A	protein_coding
ENSG00000134917.10	0.615061181560246	-0.0047846460102514	0.502267627164319	-0.00952608878510514	0.992399395788238	NA	ADAMTS8	protein_coding
ENSG00000134940.14	0.158018810505835	-0.435674923836885	1.01632872709906	-0.42867520342601	0.668159608514321	NA	ACRV1	protein_coding
ENSG00000134954.14	369.170586429997	-0.342643420312027	0.0637948171435734	-5.37102284564734	7.82912888770852e-08	5.81716703545453e-06	ETS1	protein_coding
ENSG00000134955.12	4.28042482767944	-0.154489450792419	0.181163443149117	-0.852762831766553	0.393790839473408	0.610002748637191	SLC37A2	protein_coding
ENSG00000134962.7	0.940366818722683	-0.104075573057971	0.484022979346722	-0.215021966929008	0.829750191975521	NA	KLB	protein_coding
ENSG00000134970.14	6.27846768658223	-0.10004471244975	0.124245770788557	-0.805216240478779	0.420694906271348	0.633063599980335	TMED7	protein_coding
ENSG00000134982.17	56.6384652351956	-0.0139232844377411	0.0569028289810358	-0.244685276410095	0.806700129283938	0.899345310788544	APC	protein_coding
ENSG00000134986.14	15.7433278807651	0.199960061051959	0.117559230302075	1.70093033561168	0.0889560694405196	0.239283290771345	NREP	protein_coding
ENSG00000134987.12	10.791212680344	0.0303069961694163	0.0853281087229905	0.355181857690121	0.722453355280975	0.850281839854459	WDR36	protein_coding
ENSG00000134996.12	111.96547984653	0.122562009797228	0.0526467732463512	2.32800611015078	0.0199117792223929	0.0855771108584004	OSTF1	protein_coding
ENSG00000135002.12	8.57292689291576	-0.067477523360981	0.112412792837307	-0.600265518343984	0.548329295107408	0.735101507512489	RFK	protein_coding
ENSG00000135018.14	179.532598753424	0.0273256562808729	0.0644900684381825	0.423718829001804	0.671770881623471	0.820605296680445	UBQLN1	protein_coding
ENSG00000135040.16	16.1540990573928	-0.0707682409029168	0.0848985232863407	-0.833562683584423	0.40452746116631	0.620103220420434	NAA35	protein_coding
ENSG00000135045.7	10.6364908009477	-0.116989267813947	0.116778909134657	-1.00180134136248	0.316439549267353	0.536621252307867	C9orf40	protein_coding
ENSG00000135046.14	198.333282593394	0.269583998542765	0.0852314585133873	3.16296357289746	0.00156171871653654	0.013437977775672	ANXA1	protein_coding
ENSG00000135047.16	8.85236213671358	0.0562752331376547	0.133606219984549	0.4212021951086	0.673607441593702	0.821562385122491	CTSL	protein_coding
ENSG00000135048.14	24.6609465108585	-0.102116201493197	0.0860820433111422	-1.18626600351596	0.235517267801194	0.448578460834419	CEMIP2	protein_coding
ENSG00000135049.16	137.316322105431	0.0677492063565585	0.0520498202593572	1.30162229223796	0.193045535446718	0.395988672842283	AGTPBP1	protein_coding
ENSG00000135052.16	10.402405196691	0.0756269923837033	0.125514622214083	0.602535314608291	0.546817863394403	0.733730984208363	GOLM1	protein_coding
ENSG00000135063.20	1.06507472792808	0.311961159375033	0.366229383038707	0.851819034252807	0.394314540187555	NA	FAM189A2	protein_coding
ENSG00000135069.14	3.16156281596724	0.665349736353051	0.216669505727452	3.07080469916239	0.00213482739484104	0.0169129073335904	PSAT1	protein_coding
ENSG00000135070.15	63.5826186434447	-0.0553508662162368	0.0980980602675441	-0.564240170144829	0.572590693029972	0.753668675810282	ISCA1	protein_coding
ENSG00000135074.16	18.2151148074621	-0.595847319710955	0.132235179551728	-4.50596673087188	6.60714396026747e-06	0.000191702732714951	ADAM19	protein_coding
ENSG00000135077.9	8.74807116785952	0.00535336364618334	0.120037911084458	0.0445972742929252	0.964428315299112	0.981468270977018	HAVCR2	protein_coding
ENSG00000135083.16	13.9544718681126	-0.0370333860095263	0.131134988039217	-0.282406599209444	0.777631755418446	0.88180577691709	CCNJL	protein_coding
ENSG00000135090.14	181.882802804395	0.0181810253837955	0.0523907687975252	0.347027268373553	0.72857083307366	0.85379650509014	TAOK3	protein_coding
ENSG00000135093.13	3.44021150107627	-0.054489986281086	0.155172711994104	-0.351157014534594	0.725470556562716	0.851963792089833	USP30	protein_coding
ENSG00000135094.11	0.942452342074797	0.167565584878491	0.369085206383947	0.454002441658901	0.649827069407819	NA	SDS	protein_coding
ENSG00000135097.7	0.628571429160091	-0.799210127183028	0.495021602676433	-1.61449545406087	0.106420002091636	NA	MSI1	protein_coding
ENSG00000135100.19	0.801993047874338	0.106662817353364	0.374578576087112	0.284754185537185	0.775832474271235	NA	HNF1A	protein_coding
ENSG00000135108.15	16.9391813072671	-0.347285764414982	0.0921735925002776	-3.76773601846903	0.000164734767566026	0.00242193497788931	FBXO21	protein_coding
ENSG00000135111.16	6.193529635368	-0.481724496329972	0.162505884720776	-2.96435108893251	0.00303322006022109	0.0217453827804556	TBX3	protein_coding
ENSG00000135114.13	14.694401901759	0.437971538217036	0.162189467114105	2.70036979595544	0.00692624421352704	0.0401922510291571	OASL	protein_coding
ENSG00000135116.9	1.60763887607142	-0.241386350690305	0.294698810937709	-0.819095095505247	0.412732159902621	NA	HRK	protein_coding
ENSG00000135119.15	2.44382249091731	-0.176821142998785	0.255836367929422	-0.691149364063693	0.489471681147264	0.689018726779373	RNFT2	protein_coding
ENSG00000135124.15	6.67884551646041	-0.187202623046486	0.130499670790219	-1.43450647739502	0.151427781970974	0.339588045707184	P2RX4	protein_coding
ENSG00000135127.11	7.39999312717075	-0.494579077767299	0.142592074985836	-3.46848923978718	0.000523393486315228	0.00578285973904386	BICDL1	protein_coding
ENSG00000135144.7	11.7287600726573	-0.371235667031135	0.151128363092983	-2.45642617595698	0.0140326630888815	0.0669275640563235	DTX1	protein_coding
ENSG00000135148.12	57.2381796545733	0.377566410660762	0.0634850506206149	5.94732786647819	2.72555139416554e-09	4.16031719872463e-07	TRAFD1	protein_coding
ENSG00000135164.19	19.0091047028377	-0.197947206289489	0.088444990674384	-2.23808273120006	0.0252156605673172	0.101375185040606	DMTF1	protein_coding
ENSG00000135175.5	0.085484464001652	-0.5032642266901	1.20580947968654	-0.417366288097958	0.676410509280612	NA	OCM2	protein_coding
ENSG00000135185.12	6.56075589463737	-0.580753737612405	0.138462492545999	-4.1943036481123	2.73711126527295e-05	0.000578874299672108	TMEM243	protein_coding
ENSG00000135205.15	11.7676566317708	-0.150021813999031	0.119234965740652	-1.25820318785802	0.208318282380921	0.415011156117927	CCDC146	protein_coding
ENSG00000135211.6	4.40762405653405	0.35111546442609	0.159413452168469	2.20254601885811	0.0276267622117933	0.10770755739595	TMEM60	protein_coding
ENSG00000135218.19	170.290166183177	0.026099268300394	0.115275010399324	0.226408726487931	0.820883541383523	0.906225751877999	CD36	protein_coding
ENSG00000135220.11	0.449941610085542	-0.316595201348971	0.639731281314676	-0.494887792102886	0.620679328508017	NA	UGT2A3	protein_coding
ENSG00000135222.6	0.225570840899561	0.491901644679735	1.19118731128186	0.412950708944664	0.679642727605974	NA	CSN2	protein_coding
ENSG00000135226.18	0.0924372545808124	-0.539740991486132	1.27305307796268	-0.423973674648272	0.671585012297836	NA	UGT2B28	protein_coding
ENSG00000135241.17	17.8554373181766	-0.00529666141982482	0.0770545640988614	-0.068739100425371	0.945197294156379	0.972246158240724	PNPLA8	protein_coding
ENSG00000135245.10	0.989540316678961	-0.486729005996604	0.387801324189809	-1.25509887572837	0.20944286855931	NA	HILPDA	protein_coding
ENSG00000135248.15	0.598300445201524	0.431232223333887	0.466365625660899	0.924665540524725	0.35513990940277	NA	FAM71F1	protein_coding
ENSG00000135249.8	8.63799023454619	-0.12543047010485	0.115342564826933	-1.08746038631145	0.276833396398757	0.497132929811097	RINT1	protein_coding
ENSG00000135250.17	47.0465263260025	-0.166118200403136	0.0645889867905264	-2.57192764057264	0.010113402696092	0.0529144985324965	SRPK2	protein_coding
ENSG00000135253.15	3.3652914599495	0.420997312136722	0.19729944296301	2.13379878733693	0.0328592552192919	0.121977933133628	KCP	protein_coding
ENSG00000135269.18	62.0619658300375	-0.0775081292942671	0.0639883524728582	-1.21128496513711	0.225786208917271	0.436317012773528	TES	protein_coding
ENSG00000135272.12	38.4344676411495	-0.201647386675178	0.0652563198907982	-3.09008211024803	0.00200101168114129	0.0161032705090356	MDFIC	protein_coding
ENSG00000135297.17	20.3031409795315	-0.067266722024529	0.0716042381892578	-0.939423750961999	0.347513223403454	0.566600278213713	MTO1	protein_coding
ENSG00000135298.15	1.21660087641734	0.29689013112538	0.361567776498374	0.821118889522265	0.41157855143477	NA	ADGRB3	protein_coding
ENSG00000135299.17	6.49450410677263	0.114326993910198	0.143818010519969	0.794942118145377	0.426647172685795	0.637353488219215	ANKRD6	protein_coding
ENSG00000135312.7	0.204993296577745	-0.759285665416667	0.930404359341605	-0.816081371280301	0.414453597682516	NA	HTR1B	protein_coding
ENSG00000135314.12	0.8508481316134	-0.786972289561165	0.48629724391081	-1.61829477632306	0.105599085910285	NA	KHDC1	protein_coding
ENSG00000135315.12	44.2817352233295	-0.127151164927036	0.0884723447563784	-1.43718543096337	0.150665311561528	0.33847271960623	CEP162	protein_coding
ENSG00000135316.19	29.6935932092099	-0.303436263035277	0.0628673571280426	-4.82661077063039	1.38876164750453e-06	5.50914684065145e-05	SYNCRIP	protein_coding
ENSG00000135317.14	6.99588777974694	-0.128944110678311	0.159726611224037	-0.807280074936612	0.41950514083045	0.63204528290181	SNX14	protein_coding
ENSG00000135318.12	7.5623649717195	-0.516869993436341	0.147652598129217	-3.50058177089446	0.000464243788423418	0.00527457566410199	NT5E	protein_coding
ENSG00000135324.6	0.620401183583653	0.178581907314364	0.414460384984696	0.430878109909004	0.666557000818763	NA	MRAP2	protein_coding
ENSG00000135333.15	1.61824251092994	0.474249584047658	0.381627886860268	1.24270159591692	0.213977815623862	NA	EPHA7	protein_coding
ENSG00000135334.9	143.196587551055	0.370652208620161	0.0925432304742981	4.00517905762001	6.19705209439671e-05	0.00112290583950468	AKIRIN2	protein_coding
ENSG00000135336.16	14.89068637838	-0.0805324801337563	0.0883163744163482	-0.911863520960491	0.361840566791931	0.579831722806716	ORC3	protein_coding
ENSG00000135338.14	9.08913173747849	-0.0983469195143347	0.132624028349222	-0.741546767493522	0.458361986267872	0.663175084809368	LCA5	protein_coding
ENSG00000135341.18	29.6492556352216	-0.137185226758744	0.058397619456879	-2.34915786010836	0.018815927659528	0.0822640324167969	MAP3K7	protein_coding
ENSG00000135346.9	0.281256664894806	-0.686961233862833	1.08561689190982	-0.63278421603622	0.526874565496759	NA	CGA	protein_coding
ENSG00000135355.4	0.482652138426351	-0.523226423845176	0.55361750737561	-0.945104547588277	0.344605503874098	NA	GJA10	protein_coding
ENSG00000135362.14	33.4728433412512	0.0603721848702966	0.0765305459743404	0.788863898743628	0.430191557743665	0.640294652400031	PRR5L	protein_coding
ENSG00000135363.12	56.9670341385492	0.0939138959669839	0.0564209583402574	1.66452146028109	0.0960082660890342	0.252291182763531	LMO2	protein_coding
ENSG00000135365.16	107.407127324312	0.0780730536630682	0.0550980576663157	1.41698377347335	0.156487671673917	0.347769642873369	PHF21A	protein_coding
ENSG00000135372.9	21.8692279406446	-0.0386422773178772	0.0756643999231992	-0.510706188869532	0.609556806466631	0.779890119365238	NAT10	protein_coding
ENSG00000135373.13	1.80916432363153	-0.171607541610244	0.36095654179583	-0.475424384211082	0.634484517670095	NA	EHF	protein_coding
ENSG00000135374.11	0.763886751887768	0.330105491192197	0.546892981402659	0.603601623018731	0.546108533504967	NA	ELF5	protein_coding
ENSG00000135378.4	7.0775115325476	0.734267891766385	0.162591076536315	4.51604053191925	6.30066097642657e-06	0.000184718542989474	PRRG4	protein_coding
ENSG00000135387.21	197.961089343541	0.116621908680113	0.0329739472770939	3.53678944471193	0.000405022423148834	0.00474768771976551	CAPRIN1	protein_coding
ENSG00000135390.21	75.6652799951599	-0.0200073240851847	0.0526615922186902	-0.379922505990691	0.704002940402971	0.840251673685179	ATP5MC2	protein_coding
ENSG00000135392.19	9.0718044729638	-0.00662975729751573	0.101145986145012	-0.065546420082461	0.947738947892315	0.973243001480934	DNAJC14	protein_coding
ENSG00000135404.12	42.8972704606791	0.289408563547331	0.084151409796246	3.4391409989217	0.000583563208020461	0.00634286232990041	CD63	protein_coding
ENSG00000135406.14	0.590709006344609	0.239961360257782	0.501358207756914	0.478622582706632	0.632207149881399	NA	PRPH	protein_coding
ENSG00000135407.10	1.36956906777238	0.42367875967667	0.307269975250106	1.37884854949401	0.167941454238754	NA	AVIL	protein_coding
ENSG00000135409.11	0.993124946823872	0.179915907615378	0.362130050328789	0.49682678212434	0.61931120713991	NA	AMHR2	protein_coding
ENSG00000135413.9	0.221255389509874	-0.195660497714128	0.86626519968093	-0.22586674125452	0.821305066032467	NA	LACRT	protein_coding
ENSG00000135414.10	11.3968659005205	-0.171469663795632	0.107316019132238	-1.59780119670989	0.110087228241304	0.275336148129624	GDF11	protein_coding
ENSG00000135423.13	1.15941205272394	-0.0177017582740472	0.354816923775036	-0.0498898363857937	0.960210176608125	NA	GLS2	protein_coding
ENSG00000135424.18	1.30812556373875	0.054791724245893	0.327580904698713	0.167261654937691	0.867164173985842	NA	ITGA7	protein_coding
ENSG00000135426.16	34.9602667199778	-0.240936326169059	0.107153277522539	-2.24852036017638	0.0245430283046423	0.099612065457252	TESPA1	protein_coding
ENSG00000135436.8	0.920242559439279	0.0257573243445654	0.399217545621433	0.064519519813366	0.948556564928671	NA	FAM186B	protein_coding
ENSG00000135437.10	0.133805589320993	-0.602844321384789	0.964655502388202	-0.624932237355537	0.532015533149233	NA	RDH5	protein_coding
ENSG00000135439.12	31.069546968019	-0.0565991915784024	0.0705607235609151	-0.802134512262197	0.422475153061493	0.634610868356379	AGAP2	protein_coding
ENSG00000135441.7	8.18698339071632	0.304103592846125	0.121382339530996	2.50533639424925	0.012233498043881	0.0606835086648608	BLOC1S1	protein_coding
ENSG00000135443.8	0.421857598609226	-1.13866842432226	0.559803160354349	-2.03405143979805	0.0419464093081997	NA	KRT85	protein_coding
ENSG00000135446.17	14.8810400230309	0.153026895413533	0.091502946468267	1.67237123305753	0.0944511410352274	0.24927219950342	CDK4	protein_coding
ENSG00000135447.17	1.577210139003	-0.334785131544478	0.339290397681741	-0.98672150415088	0.32377918503172	NA	PPP1R1A	protein_coding
ENSG00000135451.13	3.70098824396962	0.371981711123943	0.218726132253622	1.70067338223956	0.0890043360404146	0.239291447874981	TROAP	protein_coding
ENSG00000135452.10	4.60658602454248	0.0404861959508365	0.154898072075977	0.261373143049696	0.793804766106917	0.891155187458717	TSPAN31	protein_coding
ENSG00000135454.14	0.851198021937579	0.403869719951789	0.437948473502908	0.922185472463137	0.356431839475441	NA	B4GALNT1	protein_coding
ENSG00000135457.10	35.1869866534183	-0.141514367331029	0.0523870039382422	-2.70132583832922	0.00690636406529557	0.0401598635896255	TFCP2	protein_coding
ENSG00000135469.14	1.75675618127965	-0.62355910970623	0.224917907118176	-2.77238534581686	0.00556471187352221	NA	COQ10A	protein_coding
ENSG00000135472.9	0.788844859686931	0.771024609620991	0.505812382960186	1.5243292485421	0.127426484278103	NA	FAIM2	protein_coding
ENSG00000135473.15	7.6314953893143	-0.08403819617982	0.133106705824527	-0.631359597243781	0.527805427173986	0.720238228918889	PAN2	protein_coding
ENSG00000135476.12	2.64650237570132	0.467741827260847	0.24185399418292	1.93398429842379	0.0531150584022991	0.16890732906329	ESPL1	protein_coding
ENSG00000135477.11	0.41750219446734	0.00737779451842432	0.599207682505671	0.0123125833226521	0.990176228077377	NA	KRT87P	transcribed_unprocessed_pseudogene
ENSG00000135480.16	1.75844897523059	0.039937164230858	0.357670566978935	0.111659073790128	0.911093730717678	NA	KRT7	protein_coding
ENSG00000135482.7	8.73178792221711	-0.170683699368526	0.103832750925736	-1.64383297029858	0.10021070894127	0.259259208854505	ZC3H10	protein_coding
ENSG00000135486.19	375.39918734617	-0.140429463814764	0.0482151299181922	-2.91256010412154	0.00358479204928765	0.0245088776767996	HNRNPA1	protein_coding
ENSG00000135502.19	0.343640994433275	-0.00519666499498887	0.619923221856109	-0.00838275581842146	0.993311606888487	NA	SLC26A10	transcribed_unitary_pseudogene
ENSG00000135503.13	6.33560878940099	0.188154641831321	0.144408799384176	1.30293058756597	0.192598460151325	0.395252079181065	ACVR1B	protein_coding
ENSG00000135506.16	47.4359390121999	-0.116808513185209	0.0743729083729274	-1.57057880000467	0.116280517488275	0.285826589723061	OS9	protein_coding
ENSG00000135517.9	0.149397397998177	-0.883543608198779	1.0581971337519	-0.834951806253835	0.403744843955532	NA	MIP	protein_coding
ENSG00000135519.8	0.988969880173554	0.42834711545293	0.320298872791111	1.33733569437906	0.181113084665202	NA	KCNH3	protein_coding
ENSG00000135521.9	21.8133067179191	-0.00327924623558396	0.0892924337916915	-0.0367247939868461	0.970704439232239	0.984728920041778	LTV1	protein_coding
ENSG00000135525.19	8.88300414029467	-0.151429364196076	0.136425855284861	-1.10997555324016	0.267009561136299	0.485677599704929	MAP7	protein_coding
ENSG00000135535.17	72.2927756359665	0.104594452340806	0.104324327326788	1.00258928114794	0.316059069653328	0.536450047188043	CD164	protein_coding
ENSG00000135537.17	6.97933225615786	0.180569061640105	0.143944230125545	1.25443764909936	0.209682975305572	0.416901886197954	AFG1L	protein_coding
ENSG00000135540.11	7.33785652042156	0.0888156913094659	0.132845692360173	0.668562824518748	0.503774393507237	0.701070637996445	NHSL1	protein_coding
ENSG00000135541.22	8.137511830299	0.178642556516464	0.160794093990793	1.11100197826105	0.266567497785905	0.485148700286089	AHI1	protein_coding
ENSG00000135547.9	4.64792315079886	-0.882948833164625	0.207162883078165	-4.26209956168392	2.02515174515384e-05	0.00046018132616821	HEY2	protein_coding
ENSG00000135549.15	0.957488770654587	-0.335225891565477	0.341097241718088	-0.982786872966087	0.325712343877267	NA	PKIB	protein_coding
ENSG00000135569.4	0.105357903856819	-0.551252451234848	1.41591064412755	-0.38932714682325	0.697034157070829	NA	TAAR5	protein_coding
ENSG00000135577.5	0.433260357112324	-0.343312028978012	0.576333105146947	-0.595683339915861	0.551386789946894	NA	NMBR	protein_coding
ENSG00000135587.9	2.45462103242047	0.288929175479666	0.198278225319121	1.4571906472062	0.14506376160752	0.330810393675609	SMPD2	protein_coding
ENSG00000135596.18	33.2405337257222	0.0712974450742648	0.0835154507981811	0.853703648760255	0.393269211939722	0.609500004775357	MICAL1	protein_coding
ENSG00000135597.19	44.5684518743068	-0.13179597807967	0.0634285878242958	-2.07786398216462	0.0377218887479025	0.134242196847102	REPS1	protein_coding
ENSG00000135604.10	90.6567304637471	0.407045870181686	0.075483053188338	5.39254644570437	6.94661359451353e-08	5.30170079933443e-06	STX11	protein_coding
ENSG00000135605.13	36.7700974805533	0.0694632980373047	0.125586355154229	0.553111824544941	0.580186840248395	0.75877098461833	TEC	protein_coding
ENSG00000135617.4	2.48743735621309	0.589508414942216	0.209562066298555	2.81304925721799	0.00490741331929186	0.0310427050643314	PRADC1	protein_coding
ENSG00000135622.13	1.60644457859508	-0.0188012200473131	0.281520236496671	-0.066784613004314	0.946753173102564	NA	SEMA4F	protein_coding
ENSG00000135624.16	60.0850225053199	0.0605880558427236	0.0656142162955074	0.923398300908642	0.355799676853522	0.574441809847553	CCT7	protein_coding
ENSG00000135625.8	0.172802471262686	-0.27747554540552	1.10630892157553	-0.250811992919986	0.801959468888091	NA	EGR4	protein_coding
ENSG00000135631.17	18.2402826103605	0.159003731785956	0.125863080660234	1.26330716642146	0.206478811758603	0.413163572745236	RAB11FIP5	protein_coding
ENSG00000135632.12	17.1816674752796	-0.222774084977119	0.22740584728136	-0.979632175867005	0.327267716353137	0.547939894300257	SMYD5	protein_coding
ENSG00000135636.15	115.097410548235	0.715940560956253	0.107741665977789	6.6449739240513	3.03270761056402e-11	1.06470782437876e-08	DYSF	protein_coding
ENSG00000135637.14	2.89270653232813	-0.29661331129206	0.178926759620212	-1.657735891052	0.0973707861472596	0.254537965351073	CCDC142	protein_coding
ENSG00000135638.14	0.597110401423493	0.663665666264689	0.500030365210552	1.32725072803375	0.184425756834519	NA	EMX1	protein_coding
ENSG00000135643.5	5.05732772199483	0.112232002372497	0.177835956872641	0.631098481691601	0.52797613383205	0.720331181133147	KCNMB4	protein_coding
ENSG00000135655.16	112.347391585023	-0.0185894814341134	0.0535851397200316	-0.346914863546845	0.72865527981582	0.85379650509014	USP15	protein_coding
ENSG00000135677.11	19.6975082267261	0.449713667407491	0.121706986750643	3.69505218569645	0.000219841629495708	0.00297421580251274	GNS	protein_coding
ENSG00000135678.12	4.23428254013435	-0.0948516816318657	0.179587909712745	-0.528162958094358	0.597386236587963	0.771765862042757	CPM	protein_coding
ENSG00000135679.26	91.1506654587372	0.0181039106394461	0.0557179960938967	0.324920347259747	0.745241356826829	0.863270178497002	MDM2	protein_coding
ENSG00000135686.13	22.1087590483878	-0.277531515056181	0.0799885769522809	-3.46963936140218	0.000521157620231203	0.00576723125366965	KLHL36	protein_coding
ENSG00000135697.10	0.841979571097859	-0.119326607248784	0.40076730092487	-0.29774536738254	0.765897514733159	NA	BCO1	protein_coding
ENSG00000135698.10	10.4152487903617	-0.0750671806270126	0.105432134615186	-0.711995265020463	0.476467708111898	0.678104509416839	MPHOSPH6	protein_coding
ENSG00000135702.15	0.134725939507736	-0.2559617295538	1.08031722298442	-0.2369320085879	0.812709537611498	NA	CHST5	protein_coding
ENSG00000135709.13	106.001914393669	0.171220370091265	0.0886334525920649	1.93178044049921	0.0533866112522737	0.169463874732296	KIAA0513	protein_coding
ENSG00000135720.13	129.642237267605	-0.431162782933139	0.0719610047400991	-5.99161704996152	2.07764704728909e-09	3.42086312536897e-07	DYNC1LI2	protein_coding
ENSG00000135722.9	0.4432003921622	-0.81556821211792	0.400852417944475	-2.03458473894223	0.041892674222507	NA	FBXL8	protein_coding
ENSG00000135723.14	18.7905898566976	0.343794109678861	0.0935476700384221	3.67506865256674	0.000237785465787261	0.00315616379588895	FHOD1	protein_coding
ENSG00000135736.6	7.76277480136031	-0.274601436646512	0.127071295307043	-2.16100289198274	0.0306951160198293	0.116537610303562	CCDC102A	protein_coding
ENSG00000135740.17	1.22352544454921	-0.346743625849944	0.29591232085621	-1.17177826474631	0.241286091254168	NA	SLC9A5	protein_coding
ENSG00000135744.9	1.68115028872521	0.0209006416587361	0.361973354673519	0.0577408292319951	0.953955070906361	NA	AGT	protein_coding
ENSG00000135747.11	0.350565103104842	-0.0741866925306853	0.636843921102991	-0.116491168514566	0.907263284951294	NA	ZNF670-ZNF695	protein_coding
ENSG00000135749.19	9.2961262143753	-0.613601819450726	0.13610718029552	-4.50822519516204	6.53721699354876e-06	0.000190066538800011	PCNX2	protein_coding
ENSG00000135750.15	0.632184288575157	-0.476006223136331	0.492454677686707	-0.966599049017785	0.333744510190441	NA	KCNK1	protein_coding
ENSG00000135763.10	4.18561713902446	-0.393690235346218	0.151735043070927	-2.59459006554071	0.00947037973179644	0.0504560163800814	URB2	protein_coding
ENSG00000135766.9	36.4354503903724	0.212010576333498	0.0945305036888399	2.24277421636682	0.0249113779479456	0.100612735266897	EGLN1	protein_coding
ENSG00000135773.13	0.659687039794815	0.58777405977841	0.509131509237254	1.15446412000501	0.248309940427476	NA	CAPN9	protein_coding
ENSG00000135775.14	25.8353178162736	-0.178930023280765	0.0644112283794513	-2.77793216776856	0.00547060372876157	0.0337257485798611	COG2	protein_coding
ENSG00000135776.5	13.4448626344042	-0.0283152702619792	0.120442686296842	-0.235093313945137	0.814136307988964	0.903150050625362	ABCB10	protein_coding
ENSG00000135778.12	12.005939734216	0.0312041803006284	0.0937028088915493	0.333012218841207	0.739125059778049	0.85988836549684	NTPCR	protein_coding
ENSG00000135801.10	11.5444701969393	-0.0337485178384623	0.0979212540118089	-0.344649567441124	0.730357836869561	0.854558832124583	TAF5L	protein_coding
ENSG00000135821.19	246.296470761752	0.117947070972059	0.0523186066334533	2.25440007984926	0.024171010277704	0.0985990839294684	GLUL	protein_coding
ENSG00000135823.14	47.8435135072085	0.0177375650688229	0.0528563886524813	0.335580343663722	0.737187348752014	0.85890001978964	STX6	protein_coding
ENSG00000135824.12	1.27043066886346	-0.0849736381121322	0.364482245259591	-0.23313519167885	0.815656428691553	NA	RGS8	protein_coding
ENSG00000135828.11	15.5328051601215	0.0169838644678143	0.0823702138219155	0.206189393954148	0.836642972251012	0.914524052014977	RNASEL	protein_coding
ENSG00000135829.17	71.5034166304708	-0.0769989840170627	0.0463301610307283	-1.66196236542311	0.0965203206597919	0.252974031919645	DHX9	protein_coding
ENSG00000135835.12	1.73889298738307	-0.322351409530448	0.307025327627106	-1.04991797263695	0.293755827627517	NA	KIAA1614	protein_coding
ENSG00000135837.16	144.926414042236	-0.0151332414869437	0.0564468385808707	-0.268097237461093	0.788624472210508	0.888384339497993	CEP350	protein_coding
ENSG00000135838.14	38.8782604362266	0.148822593695997	0.0845663650960097	1.75983197961785	0.0784362991007186	0.220164091199558	NPL	protein_coding
ENSG00000135842.17	81.7577752805333	0.241159047080628	0.0926260284321537	2.60357753822157	0.00922563967005627	0.0494301562168546	NIBAN1	protein_coding
ENSG00000135845.10	25.2800127262228	-0.820514056125938	0.147868084632072	-5.54895979188177	2.87374253128297e-08	2.5481915111209e-06	PIGC	protein_coding
ENSG00000135862.6	17.504975762046	0.088756583626634	0.165920602672392	0.534934072062664	0.592695446722802	0.768395149957203	LAMC1	protein_coding
ENSG00000135870.12	62.2873893692518	-0.000310660432447482	0.0491716278333224	-0.00631787976392669	0.994959094814506	0.996673752644993	RC3H1	protein_coding
ENSG00000135898.10	4.08971420144195	-0.146911491487155	0.216414231232324	-0.678843949635843	0.497236743227632	0.695738506775193	GPR55	protein_coding
ENSG00000135899.19	142.28206097097	0.119948751475939	0.0608427214456231	1.97145605301599	0.0486717350149917	0.159695601592413	SP110	protein_coding
ENSG00000135900.4	17.2568372218534	0.172427250524911	0.086070583387124	2.00332382725206	0.0451425415889094	0.151732099457409	MRPL44	protein_coding
ENSG00000135902.10	0.426968158136765	-0.186448266532316	0.604075096792703	-0.308650807693035	0.757587167581392	NA	CHRND	protein_coding
ENSG00000135903.20	0.91894807767869	1.11274786762998	0.460848856508074	2.41456141621236	0.0157541667531637	NA	PAX3	protein_coding
ENSG00000135905.20	81.5942234227668	-0.160156316393232	0.0534095487251106	-2.9986457518585	0.00271182412145665	0.0199278629710182	DOCK10	protein_coding
ENSG00000135912.11	7.42015896519441	-0.0120055492984157	0.124527038468049	-0.096409177043876	0.923195603850194	0.961610730223133	TTLL4	protein_coding
ENSG00000135913.11	31.3124960488836	0.0688583054976006	0.0836408647133813	0.823261520951066	0.410359290441659	0.624883486843658	USP37	protein_coding
ENSG00000135914.6	0.437609837427563	0.0343691721920579	0.409428694417876	0.0839442194957142	0.933100781534934	NA	HTR2B	protein_coding
ENSG00000135916.16	6.83575690180226	-0.159846897124358	0.148656393728267	-1.07527764608999	0.282250441238143	0.501473044826321	ITM2C	protein_coding
ENSG00000135917.16	0.983465360981992	0.593120889219558	0.428312506141704	1.38478536282414	0.166118107926927	NA	SLC19A3	protein_coding
ENSG00000135919.14	13.8300425421539	0.15358451939359	0.175033715722615	0.877456773168114	0.380238587973288	0.597748851551425	SERPINE2	protein_coding
ENSG00000135924.17	55.8486723495206	0.0504439828527714	0.0773549441350391	0.652110649381519	0.514329794586845	0.710689098237043	DNAJB2	protein_coding
ENSG00000135925.9	0.511521025248246	0.422501748658425	0.426104327219899	0.991545313362626	0.321419377444022	NA	WNT10A	protein_coding
ENSG00000135926.15	83.8059687491191	0.242182284510356	0.0985294580851965	2.45796829919582	0.0139725507283348	0.0667403162850358	TMBIM1	protein_coding
ENSG00000135929.9	2.75222569650022	-0.135242163236563	0.226120238847472	-0.598098444994965	0.549774247780033	0.736405929184949	CYP27A1	protein_coding
ENSG00000135930.14	58.1403319217248	0.125235293834299	0.0560683680760703	2.23361760171773	0.0255082447643344	0.102142081900641	EIF4E2	protein_coding
ENSG00000135931.19	4.7884380425584	0.45664833103993	0.274681599242284	1.66246422148264	0.0964197313996468	0.252899194629294	ARMC9	protein_coding
ENSG00000135932.11	136.524320213115	0.0881907172582436	0.0490327050971997	1.79861007226543	0.0720803829562286	0.207763714666322	CAB39	protein_coding
ENSG00000135940.7	54.378798918852	0.273558264855805	0.0760481182307832	3.59717335839445	0.000321694090967199	0.00395236230923218	COX5B	protein_coding
ENSG00000135945.10	26.3351264140363	-0.0993925947559754	0.0738783046422953	-1.34535565261297	0.178510409318653	0.377988793435139	REV1	protein_coding
ENSG00000135951.16	6.8885574104966	0.188781568017495	0.151119530942191	1.24922018246412	0.211584552108989	0.41949482779423	TSGA10	protein_coding
ENSG00000135953.11	3.50207144035272	-0.112385056432255	0.185796467551825	-0.604882632663112	0.545256983554535	0.73304059809285	MFSD9	protein_coding
ENSG00000135956.9	27.0532182271022	0.120995842526599	0.0828635246179667	1.46018218612396	0.14424000981736	0.329681389626495	TMEM127	protein_coding
ENSG00000135960.10	0.910925561949149	-0.237823693887696	0.35337277340709	-0.673010802713202	0.500940418353927	NA	EDAR	protein_coding
ENSG00000135966.13	20.0455447032879	-0.0867412494082157	0.0767932986827908	-1.12954191180818	0.25866929956751	0.476071955928718	TGFBRAP1	protein_coding
ENSG00000135968.21	76.2362738091624	-0.202924509317465	0.0503480211685133	-4.03043664096118	5.56733348873705e-05	0.00102860999499816	GCC2	protein_coding
ENSG00000135972.9	26.2773615696657	-0.124248119663955	0.0782120897719451	-1.58860503569517	0.112149590594328	0.278845024914332	MRPS9	protein_coding
ENSG00000135973.3	0.191112900058127	-0.483350262998333	0.791366811941987	-0.610779041658581	0.541345870151015	NA	GPR45	protein_coding
ENSG00000135974.10	10.9664934118888	-0.0620134768416869	0.0866915767126866	-0.715334513377373	0.474402367059826	0.676678774792242	C2orf49	protein_coding
ENSG00000135976.20	19.2360153796138	-0.0295580664430175	0.118996597190996	-0.248394215807492	0.80382940849317	0.897739492879719	ANKRD36	protein_coding
ENSG00000135999.12	37.4113932117833	-0.196104225851617	0.0631659672611335	-3.1045867633263	0.00190545033125636	0.015538639595973	EPC2	protein_coding
ENSG00000136002.20	1.14790384085704	-0.106553316587007	0.386267215881377	-0.275853896489445	0.782660285663369	NA	ARHGEF4	protein_coding
ENSG00000136003.16	96.1754452305584	0.175472926761076	0.0710797860852507	2.46867550432157	0.0135614132605196	0.0654443046108169	ISCU	protein_coding
ENSG00000136010.14	2.20143584332605	0.149944474170479	0.251702746374227	0.595720453314182	0.551361992112721	0.737758595068026	ALDH1L2	protein_coding
ENSG00000136011.15	7.62848786244288	-0.130716198056685	0.179919364127548	-0.726526567557331	0.467516026662253	0.670857772941265	STAB2	protein_coding
ENSG00000136014.12	1.6473055414647	-0.271540305595519	0.271919107590363	-0.998606931310563	0.317985141121096	NA	USP44	protein_coding
ENSG00000136021.19	79.3781511885295	0.238113947299941	0.0701553426694623	3.39409570589395	0.000688556246933668	0.00722675289662892	SCYL2	protein_coding
ENSG00000136026.14	6.67880209425845	0.0515127568439154	0.146573410170306	0.351446805966115	0.725253172950557	0.851850979235921	CKAP4	protein_coding
ENSG00000136040.9	32.3031753392019	-0.0511802098682866	0.0896364823823177	-0.57097521576084	0.568016443251113	0.750038073584897	PLXNC1	protein_coding
ENSG00000136044.12	18.5361195822532	-0.020899570970777	0.0910050484258954	-0.229652874563276	0.818361516788291	0.905543359881646	APPL2	protein_coding
ENSG00000136045.12	21.2406382886722	-0.155655459867058	0.0849054728534967	-1.8332794652194	0.0667610215694237	0.197873580814567	PWP1	protein_coding
ENSG00000136048.14	11.9470247835316	0.110030085398435	0.121796846869734	0.903390261950832	0.366318806463411	0.583802532517345	DRAM1	protein_coding
ENSG00000136051.15	49.4600909803005	0.00798731164030127	0.0515633099698313	0.154903004577761	0.876897784930375	0.937302145971781	WASHC4	protein_coding
ENSG00000136052.10	2.73314851702358	-0.309835500867292	0.203911674322803	-1.51945935364547	0.128646911734098	0.306637108529254	SLC41A2	protein_coding
ENSG00000136059.15	4.70968550882308	-0.246479125222097	0.165266027120322	-1.49140830403485	0.135854329252129	0.317437994290789	VILL	protein_coding
ENSG00000136068.16	27.8804903796846	-0.342896075467082	0.0955976095625835	-3.58686872021212	0.000334672707445266	0.00407615683491229	FLNB	protein_coding
ENSG00000136098.17	5.44237638949206	-0.327363982954515	0.139705263723293	-2.34324730672216	0.0191167069269008	0.0832937993715383	NEK3	protein_coding
ENSG00000136099.13	0.512475735413309	0.0374865646725677	0.531661871346096	0.0705082810953825	0.943789109595198	NA	PCDH8	protein_coding
ENSG00000136100.14	42.7129654572891	-0.0991310755294169	0.0609620195068414	-1.62611206668263	0.103925817535443	0.265592403212051	VPS36	protein_coding
ENSG00000136104.21	34.8125017587205	0.034213760729971	0.0684961040894464	0.499499368391706	0.617427631621873	0.785161299544142	RNASEH2B	protein_coding
ENSG00000136108.15	31.9964713097991	0.147520478746401	0.0775589352836819	1.90204362923274	0.0571654510250145	0.177212898177545	CKAP2	protein_coding
ENSG00000136110.13	0.356800983992181	-0.567701294339745	0.522703237163212	-1.08608719819824	0.277440415603344	NA	CNMD	protein_coding
ENSG00000136111.14	16.0892109197675	-0.178394942971929	0.0869555512985272	-2.051564739777	0.0402119818863134	0.140491583543455	TBC1D4	protein_coding
ENSG00000136114.17	6.0213845132648	-0.234717175603764	0.160739264322628	-1.46023547260147	0.144225369395431	0.329681389626495	THSD1	protein_coding
ENSG00000136122.18	6.40554557355343	0.243354618210556	0.119956693749438	2.02868727541681	0.0424901527664018	0.146065078819247	BORA	protein_coding
ENSG00000136141.15	40.6532846253522	-0.185469123507979	0.0610231842758671	-3.03932227904611	0.00237111054435356	0.0180964703121505	LRCH1	protein_coding
ENSG00000136143.16	11.829088619809	-0.0612457570513607	0.095112541395163	-0.643929350987518	0.519621247892831	0.714205851439662	SUCLA2	protein_coding
ENSG00000136144.12	12.0750394086349	0.21149719426958	0.0960131410401001	2.20279424231364	0.0276092541722838	0.10766919087514	RCBTB1	protein_coding
ENSG00000136146.15	29.9846611263384	-0.00574244004815015	0.0601947744412834	-0.0953976504015572	0.923998982276369	0.962038784244523	MED4	protein_coding
ENSG00000136147.18	50.069801638807	0.110320298040683	0.0730374682135347	1.51046169505968	0.130925656402295	0.309727491531617	PHF11	protein_coding
ENSG00000136149.6	3.18520239637094	-0.349063465332911	0.174211943761238	-2.00367126269661	0.0451052865826197	0.151648756068324	RPL13AP25	processed_pseudogene
ENSG00000136152.15	19.0604821320252	-0.0345714992917088	0.0853892257947669	-0.404869571891909	0.685573385895085	0.829528438577002	COG3	protein_coding
ENSG00000136153.20	8.23842977768625	-0.324183565170011	0.16291213227951	-1.98992893060786	0.0465987649022754	0.155325529438085	LMO7	protein_coding
ENSG00000136155.17	1.10018714464696	-0.00300374648993772	0.449727109782258	-0.00667904252290244	0.994670934711313	NA	SCEL	protein_coding
ENSG00000136156.15	897.928871322549	0.34375002422255	0.108381431584134	3.17166897685519	0.00151565662830176	0.0131710185836891	ITM2B	protein_coding
ENSG00000136158.12	3.44518828617113	-0.282374804532006	0.169500185756245	-1.66592622463602	0.0957281095768248	0.251790568044081	SPRY2	protein_coding
ENSG00000136159.4	5.30864310551281	-0.142516087277223	0.147180677739153	-0.968307045914026	0.332891046928584	0.552640852585188	NUDT15	protein_coding
ENSG00000136160.17	2.88021413490302	-0.292564854466627	0.200241433136063	-1.46106053020421	0.143998830740363	0.32950593028771	EDNRB	protein_coding
ENSG00000136161.13	14.8488494869367	0.164174860799685	0.0953329465248722	1.7221209118597	0.0850476176675507	0.231997609732986	RCBTB2	protein_coding
ENSG00000136167.15	776.84568167629	0.21385057633051	0.0540812560336376	3.95424574084408	7.67764682913564e-05	0.00133107647434015	LCP1	protein_coding
ENSG00000136169.16	38.7331538235652	-0.229705306778718	0.0855692946126708	-2.68443613820212	0.00726522616736181	0.0416430902319436	SETDB2	protein_coding
ENSG00000136193.17	32.1966430006295	-0.0248766530237725	0.0721987169926059	-0.344558103800101	0.730426607328217	0.854565226966767	SCRN1	protein_coding
ENSG00000136197.13	0.497795958711489	0.0972729824503305	0.360354168193193	0.269937164701202	0.787208594800473	NA	C7orf25	protein_coding
ENSG00000136205.17	52.8212434161721	0.0253953550559373	0.0640619033928112	0.396418990241664	0.691795958994795	0.83389619331879	TNS3	protein_coding
ENSG00000136206.4	0.609272299505787	-0.0570134965338746	0.529218359314365	-0.107731516736757	0.914208668259101	NA	SPDYE1	protein_coding
ENSG00000136213.10	20.5646396684197	0.237783614278263	0.11780792717358	2.01840079851256	0.0435495363004022	0.148459071790611	CHST12	protein_coding
ENSG00000136231.14	126.230132388691	0.215282600349716	0.126422696028386	1.7028793651211	0.0885906463889236	0.238511972246866	IGF2BP3	protein_coding
ENSG00000136235.17	1.90892705768427	-0.439365845603639	0.3152029928069	-1.39391394000121	0.163343594216007	0.357582163376354	GPNMB	protein_coding
ENSG00000136237.19	15.886023965236	-0.287711711971487	0.119104327628777	-2.41562769128108	0.0157081136736301	0.0722295482379789	RAPGEF5	protein_coding
ENSG00000136238.18	156.087335558202	0.16466710233079	0.0584123824933666	2.8190444440353	0.00481668483815906	0.0306760567720035	RAC1	protein_coding
ENSG00000136240.10	13.7423221271402	-0.00475620986410684	0.0855836649713385	-0.0555738044835971	0.955681333238507	0.976910599212788	KDELR2	protein_coding
ENSG00000136243.17	17.4078015768429	-0.0514613083172433	0.086944376307126	-0.59188771606641	0.553925780080151	0.739471866165237	NUP42	protein_coding
ENSG00000136244.12	0.593067472084723	0.440311995849163	0.378147888780632	1.1643909933465	0.244265595909742	NA	IL6	protein_coding
ENSG00000136247.15	14.4373873158387	0.235480344400029	0.111369838959792	2.11439961303208	0.034481150690383	0.126295983084259	ZDHHC4	protein_coding
ENSG00000136250.12	27.0524035669965	0.168260160743892	0.115073649399078	1.4621953994034	0.143687671989506	0.329115311979878	AOAH	protein_coding
ENSG00000136261.15	14.7429933197139	-0.0472846745626023	0.0873806040348208	-0.541134672675867	0.588414761152893	0.765527931338714	BZW2	protein_coding
ENSG00000136267.14	1.11179462528572	0.882683989753893	0.45555191110994	1.93761450281979	0.0526702717521674	NA	DGKB	protein_coding
ENSG00000136270.14	6.46095736403326	0.0381764977901206	0.133953880134492	0.284997327078475	0.775646189730246	0.880814664973068	TBRG4	protein_coding
ENSG00000136271.11	10.6488784379242	0.0167794397983122	0.097885115597877	0.171419727052722	0.863893744407615	0.929914138641433	DDX56	protein_coding
ENSG00000136273.13	10.991307061639	-0.0420059298018309	0.0894460094130862	-0.469623296527808	0.63862417742624	0.798877545305245	HUS1	protein_coding
ENSG00000136274.9	0.627971969375939	0.528188510126915	0.448314212982577	1.1781658819446	0.238730481334737	NA	NACAD	protein_coding
ENSG00000136275.10	0.216688908398254	-0.43464537337342	0.913443759605091	-0.475831564672717	0.634194380405024	NA	C7orf69	lncRNA
ENSG00000136279.21	182.077106371049	0.164881019395489	0.053052143505561	3.10790494974451	0.00188418656291386	0.0154193659108388	DBNL	protein_coding
ENSG00000136280.17	39.7073951785258	-0.0670246434936501	0.0538327446763876	-1.24505343163468	0.213112110283083	0.421155835168214	CCM2	protein_coding
ENSG00000136286.16	99.6092123411342	0.00720549276098784	0.0653037897407821	0.110338049132974	0.912141282626034	0.956138016129843	MYO1G	protein_coding
ENSG00000136295.15	59.8387537619653	0.411110476325982	0.137718622866648	2.98514803422088	0.00283441117072443	0.02061181660342	TTYH3	protein_coding
ENSG00000136297.15	0.272880031382923	-0.369609114133696	0.756400258609313	-0.488642236602674	0.625095005190424	NA	MMD2	protein_coding
ENSG00000136305.11	19.0851390660131	0.285122641538947	0.102170247034669	2.79066215277133	0.00526003451311003	0.0327278088912734	CIDEB	protein_coding
ENSG00000136315.4	2.28863827494368	1.85403880435204	0.345041359656635	5.37338134244854	7.72736628803417e-08	5.7720959990885e-06	RP11-84C10.2	lncRNA
ENSG00000136319.12	10.8699521391357	-0.0209365848255835	0.0965411994088387	-0.216866839792614	0.828312120610575	0.909815182615119	TTC5	protein_coding
ENSG00000136327.7	0.238815845613969	-0.459579738017235	0.632588287597124	-0.72650687189126	0.46752809631169	NA	NKX2-8	protein_coding
ENSG00000136352.19	0.542283871585402	-0.856796910276683	0.616869242333903	-1.38894412539523	0.164849741271421	NA	NKX2-1	protein_coding
ENSG00000136367.14	2.7871931947562	0.0586635667180129	0.278899803364285	0.210339218638277	0.833402927833372	0.912267309655003	ZFHX2	protein_coding
ENSG00000136371.11	11.9252705483283	0.107423673317398	0.103443385648536	1.03847793306366	0.29904760355071	0.519214584794564	MTHFS	protein_coding
ENSG00000136378.15	1.41239241483539	-0.046957723081088	0.359465758418064	-0.13063197809922	0.896066444618313	NA	ADAMTS7	protein_coding
ENSG00000136379.12	1.50908252616093	-0.100762645522957	0.250739875573343	-0.401861272733556	0.687786125427001	NA	ABHD17C	protein_coding
ENSG00000136381.13	50.0763436289378	0.0560607286285723	0.0491537864132554	1.14051699206339	0.254070977645733	0.470690756330786	IREB2	protein_coding
ENSG00000136383.7	9.19990034140461	-0.354934129457288	0.135351842041856	-2.62230734434724	0.0087336630636251	0.0475687360818133	ALPK3	protein_coding
ENSG00000136404.16	18.1153100950422	-0.0320231847407468	0.138938478669424	-0.230484636419112	0.817715200513901	0.905398924609061	TM6SF1	protein_coding
ENSG00000136425.14	2.63189973357532	-0.00635647327726515	0.219433985893456	-0.0289675879120724	0.976890440839755	0.987899656718449	CIB2	protein_coding
ENSG00000136436.15	135.989374098183	0.206017371831031	0.0435301259614095	4.73275386369591	2.2149401765831e-06	8.03731392758564e-05	CALCOCO2	protein_coding
ENSG00000136444.10	11.2078957098676	-0.482358488612634	0.114612985934785	-4.20858495813987	2.56974908729662e-05	0.000553481387007767	RSAD1	protein_coding
ENSG00000136448.13	54.7221322235898	0.0821713212719754	0.0506268082011298	1.62307923789163	0.104572467293864	0.266423320097875	NMT1	protein_coding
ENSG00000136449.15	1.76754481362235	0.573663922079572	0.33956357149169	1.689415385636	0.0911398545801997	NA	MYCBPAP	protein_coding
ENSG00000136450.13	21.9060576760337	-0.16855341753728	0.0654767491623461	-2.57424841174323	0.0100458117713868	0.0526393039946214	SRSF1	protein_coding
ENSG00000136451.9	41.49408066507	-0.0712842093810966	0.0538920535695755	-1.32272208348987	0.18592781680906	0.388077338205949	VEZF1	protein_coding
ENSG00000136457.10	0.241606804364671	-0.566975544428652	0.589079296183834	-0.962477459489114	0.335809820472894	NA	CHAD	protein_coding
ENSG00000136463.9	6.33654909993335	-0.0904242070703188	0.127873757016713	-0.707136547638158	0.479481625713354	0.680332289748173	TACO1	protein_coding
ENSG00000136478.8	26.6381948890073	0.24030943817286	0.0959507642611461	2.50450780692916	0.012262189909651	0.0607493311678196	TEX2	protein_coding
ENSG00000136485.15	79.2973882980495	0.0584976230009537	0.0441748832980153	1.32422812769676	0.185427291931668	0.387490305712786	DCAF7	protein_coding
ENSG00000136487.18	0.286948761478923	-0.52638296962959	0.953756203074477	-0.551905159759664	0.581013333081003	NA	GH2	protein_coding
ENSG00000136488.15	0.084276933391585	-0.563846454089799	1.88126234214432	-0.299717079036998	0.764392969993902	NA	CSH1	protein_coding
ENSG00000136490.9	110.567749293118	-0.0929665116860145	0.0547976189753363	-1.69654290504589	0.0897831119943637	0.240523510441978	LIMD2	protein_coding
ENSG00000136492.10	13.6224239799579	-0.0702285432792901	0.118425121140801	-0.593020658140534	0.55316732713181	0.738906950909541	BRIP1	protein_coding
ENSG00000136504.13	23.7697596411445	-0.0568433151361489	0.0675135403974332	-0.841954292450497	0.399813538532168	0.615545423175062	KAT7	protein_coding
ENSG00000136514.3	4.87249257013803	0.24168093095344	0.143496725784482	1.68422610085488	0.0921379808264278	0.245194933626213	RTP4	protein_coding
ENSG00000136518.17	12.1029643373827	0.0380574181858977	0.0934663750871714	0.407177641696315	0.683877521683778	0.828190068731054	ACTL6A	protein_coding
ENSG00000136521.13	12.6252353864208	-0.088334874677714	0.0895332770005922	-0.986615006587212	0.323831410675416	0.544610926512538	NDUFB5	protein_coding
ENSG00000136522.14	13.7332461428683	0.0680936787323673	0.0944678958186502	0.720812908367162	0.471024632326753	0.673927550867508	MRPL47	protein_coding
ENSG00000136527.18	118.770160571122	-0.0272831610487041	0.0434487427648181	-0.627939022226349	0.530043886654122	0.721959815783553	TRA2B	protein_coding
ENSG00000136531.19	2.45679558760009	0.191111269934367	0.355592920144577	0.537443967828901	0.590960979391387	0.766739869023452	SCN2A	protein_coding
ENSG00000136535.15	1.04108688949966	0.249986885512784	0.453891703895218	0.550763284209518	0.581795956243585	NA	TBR1	protein_coding
ENSG00000136536.15	63.78599189009	-0.00222766285308773	0.0483076640771486	-0.0461140669010635	0.963219334170473	0.981138425090979	MARCHF7	protein_coding
ENSG00000136541.15	1.06002578105461	-0.0246289959436338	0.392211646834025	-0.0627951672074037	0.949929614285664	NA	ERMN	protein_coding
ENSG00000136542.9	5.72525826914202	-0.624993472002047	0.23620888365172	-2.64593550564158	0.00814653468581269	0.0451111145870929	GALNT5	protein_coding
ENSG00000136546.16	1.66648055017869	-0.0428858091579543	0.444375394138108	-0.0965080644060722	0.923117069354724	NA	SCN7A	protein_coding
ENSG00000136560.14	54.7098836376647	-0.179464278929135	0.05389914296112	-3.3296314017199	0.000869610206337908	0.00852788835726483	TANK	protein_coding
ENSG00000136573.14	16.9590385938349	-0.558911576338638	0.151079025035168	-3.69946507272292	0.000216054370070713	0.0029371263493737	BLK	protein_coding
ENSG00000136574.19	2.49350866910758	0.195908735588781	0.266949176448239	0.733880277119969	0.463021708515816	0.666688593528925	GATA4	protein_coding
ENSG00000136603.14	42.8312337861238	-0.127987049292029	0.0604701891453402	-2.11653132065474	0.0342996442979787	0.125860962862952	SKIL	protein_coding
ENSG00000136628.18	62.1788787867947	-0.149269938976962	0.0582400623598577	-2.56301131778744	0.010376866582226	0.0539474847984759	EPRS1	protein_coding
ENSG00000136630.13	8.65401572008431	0.368712620683727	0.140474807135719	2.62475975729583	0.00867101243775142	0.0473074545880907	HLX	protein_coding
ENSG00000136631.15	16.0986827599054	0.0232735478362656	0.0785522055179019	0.296281277945297	0.767015282480435	0.875066667631225	VPS45	protein_coding
ENSG00000136634.7	1.02996541457279	0.151290764519664	0.373589521831352	0.404965224340421	0.685503073303735	NA	IL10	protein_coding
ENSG00000136636.13	11.6453138051666	0.144606261541213	0.105167669529563	1.37500680758704	0.169129334193571	0.365622419963104	KCTD3	protein_coding
ENSG00000136643.12	55.5057865883591	-0.0426763375660439	0.0961556135348122	-0.443825752831303	0.657168567812463	0.810309789954378	RPS6KC1	protein_coding
ENSG00000136682.15	12.5234916549854	0.136988727306982	0.0938497976565577	1.45965927181102	0.144383740603035	0.329848018293893	CBWD2	protein_coding
ENSG00000136688.11	0.240048575572576	-0.28644487153689	0.970328377045514	-0.295204054950002	0.767838004557618	NA	IL36G	protein_coding
ENSG00000136689.19	10.4161943228035	0.323019470479477	0.139276610299235	2.31926573877316	0.0203806319264627	0.0870002045802351	IL1RN	protein_coding
ENSG00000136694.9	0.107422663663586	-0.688333228931237	1.25033912873734	-0.550517226175553	0.581964664970538	NA	IL36A	protein_coding
ENSG00000136695.15	0.940436691659339	0.441475881914284	0.523510615271767	0.843298815794027	0.399061344954109	NA	IL36RN	protein_coding
ENSG00000136696.11	0.332705286055651	0.463607852605652	0.674121158604418	0.687721853391197	0.491627955525262	NA	IL36B	protein_coding
ENSG00000136697.13	0.237434275163754	0.00760171672480409	0.804904163155095	0.00944425072297624	0.992464690177195	NA	IL1F10	protein_coding
ENSG00000136698.10	0.0544508490290603	-0.84883549487715	2.16601709629508	-0.391887717012513	0.695141178983014	NA	CFC1	protein_coding
ENSG00000136699.20	12.1734185975224	0.0752468213697165	0.0923126492815014	0.81513012523621	0.414997829350768	0.628388082759545	SMPD4	protein_coding
ENSG00000136709.12	41.6940764072826	0.0135253620664713	0.0509147550046336	0.265647199230173	0.790510931449463	0.889229814990773	WDR33	protein_coding
ENSG00000136710.10	13.1184561235961	-0.0813876097844948	0.090307264765792	-0.901229928683701	0.367466081224777	0.585041642490367	CCDC115	protein_coding
ENSG00000136715.19	22.5918041677587	0.0269650304983491	0.0736103252097217	0.366321306440687	0.714125332661097	0.845427587806422	SAP130	protein_coding
ENSG00000136717.15	45.0817192070005	-0.258270021190649	0.0817332495456585	-3.15991377592754	0.00157815835153561	0.0135299619845022	BIN1	protein_coding
ENSG00000136718.10	20.5196527365556	-0.00732400264762767	0.0830589589218482	-0.0881783583938123	0.92973491780476	0.964843884919616	IMP4	protein_coding
ENSG00000136720.7	4.48462262196247	-0.180597326178494	0.148257456263881	-1.21813317676954	0.223173368124817	0.432935986818179	HS6ST1	protein_coding
ENSG00000136731.13	59.5362120558995	0.160453787578847	0.0849025326527076	1.88985867165094	0.058776864167064	0.180890533310997	UGGT1	protein_coding
ENSG00000136732.16	156.385767277896	0.0801297083754157	0.0964496623493249	0.830793041920654	0.406090554087205	0.620874213505348	GYPC	protein_coding
ENSG00000136738.15	30.237065920034	-0.069994380329606	0.0724733799131378	-0.965794342881441	0.334147099830661	0.554071050055729	STAM	protein_coding
ENSG00000136750.13	0.784311179336749	0.486957166600581	0.422633511958437	1.15219724139734	0.249240031017504	NA	GAD2	protein_coding
ENSG00000136754.18	119.780693353792	-0.0185015569954868	0.066343849480894	-0.278873733439525	0.780341726845231	0.883380803715242	ABI1	protein_coding
ENSG00000136758.19	72.6041927147354	-0.0583702661166091	0.0417720063482968	-1.39735366383686	0.1623072457464	0.35641605191817	YME1L1	protein_coding
ENSG00000136770.11	15.5101559276596	0.0515964606599364	0.0919666371013028	0.561034547812181	0.574773985845309	0.755056228552448	DNAJC1	protein_coding
ENSG00000136783.10	15.5467361701377	0.200055748935096	0.0961183104069969	2.08134899675196	0.0374019734510869	0.133410188766475	NIPSNAP3A	protein_coding
ENSG00000136802.12	20.4101870959801	0.0121459142118473	0.103717933448988	0.117105246970825	0.906776651866357	0.95384084609794	LRRC8A	protein_coding
ENSG00000136807.14	36.2144378747359	-0.0869912113549293	0.0618408268104274	-1.40669547678591	0.15951770758061	0.352376616665262	CDK9	protein_coding
ENSG00000136810.13	47.1162356274721	0.263016545197207	0.0823310281913289	3.19462237962076	0.00140013908813682	0.0123534399599542	TXN	protein_coding
ENSG00000136811.16	43.9366566822088	0.0076371239843253	0.0569214185157022	0.134169600538302	0.893268463788959	0.945445360038314	ODF2	protein_coding
ENSG00000136813.15	101.543832979719	0.125738321793261	0.06250861111015	2.01153600376258	0.0442688713527923	0.149812443038678	ECPAS	protein_coding
ENSG00000136816.16	3.94132580545345	-0.301121627894097	0.153817388667735	-1.95765661153277	0.0502703196952214	0.162885579021688	TOR1B	protein_coding
ENSG00000136819.15	160.466348389009	-0.151001807134996	0.0842520823663053	-1.79226201767311	0.0730910044557654	0.209901221998428	C9orf78	protein_coding
ENSG00000136824.19	18.1645330928084	0.118968821682987	0.10016279330415	1.18775463181954	0.234930093147728	0.447946136873529	SMC2	protein_coding
ENSG00000136826.15	36.3692101690101	-0.161910447237478	0.080073593168965	-2.02202050426071	0.0431742336350714	0.147696897183266	KLF4	protein_coding
ENSG00000136827.12	7.27513414616211	-0.0256138888973628	0.126739256432989	-0.202099093984394	0.839839256147768	0.916184712515466	TOR1A	protein_coding
ENSG00000136828.19	4.77536722875994	-0.270372993501193	0.163060859474632	-1.65811093092672	0.0972950779839587	0.254482171750556	RALGPS1	protein_coding
ENSG00000136830.12	39.9549438702026	-0.250875091983307	0.0868287897673851	-2.88930771297634	0.00386091056320448	0.0259419937986031	NIBAN2	protein_coding
ENSG00000136834.3	0.0833242794304198	-0.636439820553143	1.63126173406502	-0.390151872788169	0.696424247105782	NA	OR1J1	protein_coding
ENSG00000136839.1	0.0250473805395715	-0.723403372818696	2.98611645426203	-0.242255579746797	0.808582130920836	NA	OR13C9	protein_coding
ENSG00000136840.19	10.7709735270905	-0.0287145575135025	0.140247539894119	-0.204741969343497	0.837773728139815	0.915011353252335	ST6GALNAC4	protein_coding
ENSG00000136842.14	33.0613486039615	-0.208561538582377	0.124808902929265	-1.67104696610128	0.094712401397434	0.249914741229644	TMOD1	protein_coding
ENSG00000136848.17	15.3657183508902	-0.25622104154293	0.112638170355767	-2.27472659342439	0.0229223361604302	0.095095529306033	DAB2IP	protein_coding
ENSG00000136854.24	15.02932669903	-0.196291065402759	0.102092749537336	-1.92267390478082	0.054521016048701	0.171806230550755	STXBP1	protein_coding
ENSG00000136856.18	3.36634165543665	-0.0696697539316675	0.202367047267057	-0.3442742031005	0.730640082797638	0.854583877880836	SLC2A8	protein_coding
ENSG00000136859.10	1.4485987620914	0.0994559210744975	0.290145841422328	0.342779067888594	0.731764674384741	NA	ANGPTL2	protein_coding
ENSG00000136861.18	69.0586653306557	0.0869637107289907	0.0598878373019633	1.45210972121947	0.146471099350955	0.332669197506949	CDK5RAP2	protein_coding
ENSG00000136866.14	1.69889422700335	-0.335269062892828	0.280785000951982	-1.19404192444796	0.232461568817087	NA	ZFP37	protein_coding
ENSG00000136867.11	9.49500861678965	0.642238426888642	0.139470963037386	4.60481818510486	4.12826374286754e-06	0.000130570287705155	SLC31A2	protein_coding
ENSG00000136868.11	6.89020203101824	0.345524878543514	0.135477389014959	2.55042469489401	0.0107591764939352	0.0554056162465463	SLC31A1	protein_coding
ENSG00000136869.16	41.1529738771534	0.181140271598398	0.0805766844495634	2.24804821439113	0.024573115671314	0.0996477803558369	TLR4	protein_coding
ENSG00000136870.11	12.9541298090095	-0.18362768626829	0.0936538184138331	-1.96070688177266	0.04991322583592	0.162215096138353	ZNF189	protein_coding
ENSG00000136872.20	8.31641323420174	-0.537034576991071	0.279081609013852	-1.92429224873939	0.0543179616278223	0.171489913475609	ALDOB	protein_coding
ENSG00000136874.11	30.9987086364722	0.0245203257067044	0.0700609986904824	0.349985386520552	0.726349664811004	0.852653745585001	STX17	protein_coding
ENSG00000136875.13	17.288618211694	0.0742018482062793	0.0807862377593962	0.918496148159207	0.358359174597206	0.576425852872922	PRPF4	protein_coding
ENSG00000136877.15	8.4727910308893	-0.235406709011349	0.117122889095261	-2.00991207465761	0.0444404955636463	0.150126985614695	FPGS	protein_coding
ENSG00000136878.14	21.8157342304828	0.0121189956796425	0.0896896475166359	0.135121455097642	0.89251584702659	0.9453160804419	USP20	protein_coding
ENSG00000136881.12	1.10248609037261	0.105167529175593	0.359925678325136	0.292192348334176	0.770139561637857	NA	BAAT	protein_coding
ENSG00000136883.15	0.532444358203577	0.935327953167406	0.62453512425964	1.49763867048502	0.134227153951874	NA	KIF12	protein_coding
ENSG00000136888.8	90.5523161324365	0.13235979004901	0.0500493188483864	2.64458724103648	0.00817906195540069	0.045237718408701	ATP6V1G1	protein_coding
ENSG00000136891.14	9.43741871200782	-0.102894780350483	0.101407483152793	-1.0146665428571	0.310264807712369	0.530431132200023	TEX10	protein_coding
ENSG00000136895.19	4.18989746140485	-0.144852644233247	0.209908874053388	-0.690073942259371	0.490147688960572	0.689714313284525	GARNL3	protein_coding
ENSG00000136897.8	15.1949626458132	-0.235502199230063	0.0907217639444483	-2.59587323913001	0.00943508664754537	0.0503790577153915	MRPL50	protein_coding
ENSG00000136908.18	14.8260757696969	-0.0879657795727268	0.115804577512467	-0.75960537538559	0.447490505061049	0.655004081985856	DPM2	protein_coding
ENSG00000136918.8	0.220685398589066	-0.381907427751813	0.594898022219665	-0.64197125135305	0.520891849427148	NA	WDR38	protein_coding
ENSG00000136925.15	8.73489899960733	-0.0263536134867724	0.100949790361681	-0.261056644024253	0.794048825642927	0.891281884621823	TSTD2	protein_coding
ENSG00000136928.7	1.45894245787205	0.0988894540933972	0.431598415872553	0.229123765186845	0.81877272278887	NA	GABBR2	protein_coding
ENSG00000136929.13	288.796763317622	-0.858443843527069	0.114600941230967	-7.49072245224374	6.84955260787262e-14	4.80941336361776e-11	HEMGN	protein_coding
ENSG00000136930.13	29.3364072366616	0.288610626010719	0.083362917444962	3.46209843484984	0.000535981086272115	0.00589873228410605	PSMB7	protein_coding
ENSG00000136931.10	9.65503041170166	-0.0353744390260905	0.198372232329727	-0.178323541609858	0.858468891576733	0.927201864667902	NR5A1	protein_coding
ENSG00000136932.14	9.18096980246815	0.0140256803407124	0.115162183289246	0.121790677634905	0.903064797157096	0.95193956961996	TRMO	protein_coding
ENSG00000136933.17	8.00244132279112	-0.0879188807720748	0.113547622240746	-0.774290813291247	0.438758835100233	0.647792203059288	RABEPK	protein_coding
ENSG00000136935.14	63.3368158570592	-0.0752758306954855	0.094959304836108	-0.792716741402072	0.427942874141799	0.638572073273115	GOLGA1	protein_coding
ENSG00000136936.11	20.9793199048508	-0.276458639519767	0.0895942557549582	-3.08567370966154	0.00203091554771872	0.0163158735907403	XPA	protein_coding
ENSG00000136937.13	21.5354853966127	-0.0452173987472347	0.0703104896040438	-0.643110281294842	0.5201525436933	0.71449906432997	NCBP1	protein_coding
ENSG00000136938.9	704.524824747023	-0.210449266308932	0.0577858314079742	-3.64188350641072	0.000270650551033499	0.003480536344472	ANP32B	protein_coding
ENSG00000136939.1	0.127055200005029	-0.380769969313762	1.40323153510844	-0.271352203672031	0.786120159272877	NA	OR1L4	protein_coding
ENSG00000136940.14	24.5315311485646	0.0298206888104484	0.073915422456354	0.403443392724395	0.686622070165765	0.830153571359263	PDCL	protein_coding
ENSG00000136942.15	675.961695285186	-0.184497724011621	0.0506359454690343	-3.64361171303591	0.000268838889103879	0.00346660970091158	RPL35	protein_coding
ENSG00000136943.12	0.8156863374612	-0.155559998320259	0.497762162933467	-0.312518728630348	0.754646331941569	NA	CTSV	protein_coding
ENSG00000136944.19	0.869577849062598	0.209300806533621	0.391112607260788	0.535142060491194	0.592551627340033	NA	LMX1B	protein_coding
ENSG00000136950.13	42.2823308665518	-0.0738276552424717	0.075164313304412	-0.982216852610269	0.325993026833815	0.546747889146932	ARPC5L	protein_coding
ENSG00000136960.13	2.60700748971515	0.0508617027671661	0.233917531850495	0.217434334078361	0.827869876451349	0.909614011032493	ENPP2	protein_coding
ENSG00000136982.6	2.69958765956674	0.309807530335602	0.213486751404412	1.45117918698724	0.146729970835843	0.332924949759287	DSCC1	protein_coding
ENSG00000136986.10	14.9870717743982	0.0134910421883354	0.100392896094066	0.134382438531253	0.89310016769357	0.945356512043256	DERL1	protein_coding
ENSG00000136997.21	28.3366608547528	-0.114536249330672	0.0798427899116547	-1.4345221335252	0.151423317478472	0.339588045707184	MYC	protein_coding
ENSG00000136999.5	0.547779064940945	-0.388584456961133	0.473101320800359	-0.821355679801853	0.411443700745512	NA	CCN3	protein_coding
ENSG00000137033.12	17.3325503086496	-0.159615516232852	0.132664856583947	-1.20314844747034	0.228918880259129	0.44037093636698	IL33	protein_coding
ENSG00000137038.8	16.4203835871407	-0.00899156326365206	0.0924641296478601	-0.0972437992754106	0.922532786051256	0.96127785862135	DMAC1	protein_coding
ENSG00000137040.10	9.11625590348248	-0.32561529216707	0.0993377719342589	-3.27785982941675	0.00104597321995922	0.00980547525226125	RANBP6	protein_coding
ENSG00000137054.16	12.9503266033244	-0.155583683683102	0.100680941719687	-1.5453141480964	0.122270294927846	0.296143799874395	POLR1E	protein_coding
ENSG00000137055.15	22.340845579316	0.0815857635554147	0.0683295582101068	1.19400396684179	0.232476416341718	0.445141302793393	PLAA	protein_coding
ENSG00000137070.18	1.16857791456975	-0.0413104971635565	0.323869419465393	-0.127552941650827	0.898502773948998	NA	IL11RA	protein_coding
ENSG00000137073.24	517.97303359285	-0.0172179076459201	0.0867014398087012	-0.198588485772668	0.842584661242425	0.917810766198214	UBAP2	protein_coding
ENSG00000137074.20	9.31337579228942	0.033184757116817	0.10809620393203	0.306992807422576	0.75884884690602	0.87074510502687	APTX	protein_coding
ENSG00000137075.18	71.4754151616043	-0.0714632567089007	0.0619528298792346	-1.15351077340946	0.248700798173471	0.464291833869147	RNF38	protein_coding
ENSG00000137076.21	2953.26016969999	0.239007797251894	0.0998476359146769	2.39372514994881	0.0166782415019099	0.0751886181095733	TLN1	protein_coding
ENSG00000137077.8	1.92689697889919	-0.199941117230194	0.288063810344951	-0.694086206076243	0.487628148549765	0.687423802737876	CCL21	protein_coding
ENSG00000137078.9	3.56226001417465	-0.480259180165978	0.182229652090127	-2.63546121422902	0.0084023027758135	0.0461092371554314	SIT1	protein_coding
ENSG00000137080.4	0.088965640982252	-0.569970414469841	1.27046169480422	-0.44863250643513	0.653696780322585	NA	IFNA21	protein_coding
ENSG00000137090.12	0.39663780208753	0.561160149423105	0.522358497160735	1.07428165230062	0.282696465802971	NA	DMRT1	protein_coding
ENSG00000137094.16	2.674587909031	-0.186866006608341	0.209873526951009	-0.890374356990537	0.373264906777483	0.590421163085853	DNAJB5	protein_coding
ENSG00000137098.14	0.899059855533456	0.00535878011432834	0.319258825970716	0.016785064901604	0.986608084702029	NA	SPAG8	protein_coding
ENSG00000137100.16	23.9534105599265	0.0415562251391398	0.0726114350646699	0.57230965208343	0.567112211840636	0.749353431634043	DCTN3	protein_coding
ENSG00000137101.13	12.4007941247005	-0.471244397298221	0.161791422077683	-2.91266614290563	0.00358357508926786	0.0245088776767996	CD72	protein_coding
ENSG00000137103.20	4.28054899894602	0.00371988491021263	0.180533261714785	0.020604983673809	0.983560764914242	0.99097028423667	TMEM8B	protein_coding
ENSG00000137106.18	32.3256004004904	-0.0747211209236997	0.0783221939816044	-0.954022316346878	0.340072346258799	0.560282600209872	GRHPR	protein_coding
ENSG00000137124.8	7.07693561637394	-0.171459433579323	0.173741366265481	-0.98686592182848	0.323708372401952	0.544610926512538	ALDH1B1	protein_coding
ENSG00000137133.11	2.74423055056084	-0.01147107504805	0.182663454694025	-0.0627989603463098	0.949926593760247	0.974452666577549	HINT2	protein_coding
ENSG00000137135.18	1.56255459405528	0.22513836352246	0.280676348865186	0.8021280183839	0.42247890908679	NA	ARHGEF39	protein_coding
ENSG00000137142.5	0.46363707788898	-0.201783606483955	0.626805995333428	-0.32192354250954	0.747510617475206	NA	IGFBPL1	protein_coding
ENSG00000137145.21	86.5918961756226	0.0289852425327012	0.078614360227006	0.36870162714552	0.712350135785538	0.844607645798405	DENND4C	protein_coding
ENSG00000137154.13	1857.25286888334	-0.19593764264574	0.0647371397478085	-3.02666511694893	0.0024726773227941	0.0185599640970948	RPS6	protein_coding
ENSG00000137161.17	69.807292493421	0.15823047932483	0.0614060352222739	2.57679035541175	0.00997224125097547	0.0523757824527617	CNPY3	protein_coding
ENSG00000137166.17	12.7044414719186	0.0266681660140571	0.109049594498253	0.244550804033337	0.806804260151968	0.899345310788544	FOXP4	protein_coding
ENSG00000137168.8	9.71036530366064	0.0501017029074558	0.107718021564102	0.465119041177715	0.641846210872292	0.800697018679896	PPIL1	protein_coding
ENSG00000137171.15	6.27681054659545	-0.226485041007656	0.133765634467796	-1.69314818345351	0.0904272647321658	0.241880014977867	KLC4	protein_coding
ENSG00000137177.20	40.5407339442176	-0.0527588399444818	0.060650468938261	-0.869883462866339	0.384364093681371	0.601205721493372	KIF13A	protein_coding
ENSG00000137185.13	2.90594242016505	-0.349358644499178	0.191847981662519	-1.82101808667311	0.0686041075644777	0.201614311029204	ZSCAN9	protein_coding
ENSG00000137193.14	134.511584418204	-0.131016161274854	0.079357324042678	-1.6509649595089	0.0987457301108089	0.256993343995918	PIM1	protein_coding
ENSG00000137198.10	90.5677830006413	0.467117798165608	0.116308572106593	4.01619407499483	5.91455547998091e-05	0.00108548889491458	GMPR	protein_coding
ENSG00000137200.13	19.7186653411601	0.0923251088096773	0.0928074064029277	0.994803242414118	0.319831968961297	0.540481388703188	CMTR1	protein_coding
ENSG00000137203.15	0.939222253929313	0.0728161600034404	0.462831399716398	0.157327614435967	0.874986658080824	NA	TFAP2A	protein_coding
ENSG00000137204.15	0.752552132443594	0.0219206480257326	0.502730753570911	0.0436031570975709	0.965220735093035	NA	SLC22A7	protein_coding
ENSG00000137207.12	19.8902938952641	0.169318674222345	0.104074077735639	1.62690535343907	0.103757200823171	0.26540298199632	YIPF3	protein_coding
ENSG00000137210.14	15.4800933814725	-0.134845570283926	0.0849590838100229	-1.58718249110895	0.112471319081655	0.279447051285152	TMEM14B	protein_coding
ENSG00000137216.19	16.8450286025277	0.101301664325262	0.127212670574126	0.79631740979947	0.425847568883828	0.636798787119114	TMEM63B	protein_coding
ENSG00000137218.10	1.71140166577213	-0.0762983368053578	0.251556406202615	-0.303305083568031	0.761657372427431	NA	FRS3	protein_coding
ENSG00000137221.14	14.5262015231896	0.173228863655727	0.0887042645658262	1.952880895903	0.0508337099129187	0.164067522019563	TJAP1	protein_coding
ENSG00000137225.13	3.09816817935752	0.738015242095621	0.227321608272427	3.24656880489412	0.00116805210275203	0.0106859646116917	CAPN11	protein_coding
ENSG00000137251.16	0.216403087730692	-0.221921534086482	1.22338963481802	-0.181398900048301	0.856054482190905	NA	TINAG	protein_coding
ENSG00000137252.10	0.3004785268259	-0.488338807337419	0.716864254951413	-0.681215172837035	0.495735348701979	NA	HCRTR2	protein_coding
ENSG00000137261.15	1.13320993487679	-0.370676008642643	0.440189245449142	-0.842083291390793	0.399741333119286	NA	KIAA0319	protein_coding
ENSG00000137265.15	21.7747101526744	-0.326902220430075	0.107250247887427	-3.04803230639803	0.00230345162112765	0.0177343043396357	IRF4	protein_coding
ENSG00000137266.15	16.4579383977386	-0.127772896617001	0.118040683010893	-1.08244796080357	0.279053526913699	0.499140068583502	SLC22A23	protein_coding
ENSG00000137267.7	14.7642375691663	0.0114695013624159	0.253406310789119	0.0452613091074937	0.963899026674065	0.981412132527982	TUBB2A	protein_coding
ENSG00000137269.15	2.51675511329095	0.299186806979113	0.210557297942552	1.42092822192629	0.155337627472075	0.346035263735779	LRRC1	protein_coding
ENSG00000137270.11	0.410943655083498	0.0581539667704409	0.522880131203533	0.111218543792409	0.911443047039385	NA	GCM1	protein_coding
ENSG00000137273.6	0.507473876496248	-0.103929634632108	0.396544326082039	-0.262088315974559	0.793253354523019	NA	FOXF2	protein_coding
ENSG00000137274.13	1.76017013585922	-0.0731779928740406	0.255814890806578	-0.286058378553774	0.774833409153211	NA	BPHL	protein_coding
ENSG00000137275.16	40.985565494296	0.0211723328732028	0.0555553027375621	0.381103726015478	0.7031262827238	0.839911737690568	RIPK1	protein_coding
ENSG00000137285.11	0.618881247807789	-0.74724620467371	0.385978524312308	-1.93597870763682	0.052870308827218	NA	TUBB2B	protein_coding
ENSG00000137288.10	18.5039838081937	0.210164703456599	0.0950728170754796	2.21056564769451	0.0270659298097072	0.106110232361172	UQCC2	protein_coding
ENSG00000137309.20	65.6716564820889	0.166594994335227	0.0645410265561574	2.58122628697688	0.00984500262837582	0.0519554197332889	HMGA1	protein_coding
ENSG00000137310.12	10.1293457241635	0.284173786291217	0.136877151501081	2.07612288226917	0.0378825873419092	0.134645703376976	TCF19	protein_coding
ENSG00000137312.15	113.18490685427	0.345490475481939	0.0665311490769429	5.19291309822985	2.07028834852465e-07	1.24777078447776e-05	FLOT1	protein_coding
ENSG00000137331.12	13.6476026731406	0.394754257440082	0.134443440434545	2.93621061886073	0.00332248652916737	0.0233055336309177	IER3	protein_coding
ENSG00000137337.15	42.827147406016	0.0451069594835884	0.0745904415921174	0.604728414536632	0.545359465003041	0.73304059809285	MDC1	protein_coding
ENSG00000137338.6	1.01018636862437	0.143793952577159	0.290136735181248	0.495607536520087	0.620171334486194	NA	PGBD1	protein_coding
ENSG00000137343.18	1.9851992453298	0.256527571011308	0.21251981142874	1.20707603346112	0.227402863764617	0.438475685273447	ATAT1	protein_coding
ENSG00000137364.5	17.4600721046546	0.21868279380491	0.0839218411053098	2.60579118528268	0.00916623242411664	0.0492996560443776	TPMT	protein_coding
ENSG00000137392.10	0.170152461513756	-0.623679078291997	0.931855127272927	-0.669287596364032	0.503312037544815	NA	CLPS	protein_coding
ENSG00000137393.10	34.013458179089	0.026653119875479	0.0913398344465327	0.291801709921873	0.77043823778439	0.877260852101575	RNF144B	protein_coding
ENSG00000137404.15	4.85468615375609	0.0756679140022628	0.146713189074505	0.515753999211595	0.606026234619296	0.777545029681827	NRM	protein_coding
ENSG00000137409.20	27.7400750246096	0.0299661999129769	0.0672962346566281	0.445287913445325	0.656111701308996	0.809504183929206	MTCH1	protein_coding
ENSG00000137411.19	0.298117294451543	-0.6743940340304	0.542485732494588	-1.24315533779891	0.213810597087209	NA	VARS2	protein_coding
ENSG00000137413.16	24.8929838593338	-0.0478904369484805	0.068489613593887	-0.699236489089418	0.484404250412162	0.684699435182486	TAF8	protein_coding
ENSG00000137414.6	11.5456464643204	0.0461536295622057	0.0987071462950565	0.46758143958739	0.640083940407352	0.799788649713158	FAM8A1	protein_coding
ENSG00000137434.12	0.380179084429652	-0.553387192533552	0.495725721670018	-1.11631728664246	0.264286344658481	NA	C6orf52	protein_coding
ENSG00000137440.5	0.289518584873188	-0.865778346361082	0.612408429785004	-1.41372702309965	0.157442067787158	NA	FGFBP1	protein_coding
ENSG00000137441.8	19.7505291957552	0.0549780563306714	0.14729379458787	0.37325439598118	0.708959114489732	0.842507645322781	FGFBP2	protein_coding
ENSG00000137449.17	18.7902069709625	0.222749666708245	0.118738471165787	1.87596879529662	0.0606595648877406	0.185263651526434	CPEB2	protein_coding
ENSG00000137460.10	320.722199427486	-0.0732754334597078	0.187045058701568	-0.391752842702032	0.695240841574136	0.835884834628041	FHDC1	protein_coding
ENSG00000137462.9	5.53414154152225	0.352488281927489	0.188628555470261	1.86868992899149	0.0616659659689238	0.187237872454399	TLR2	protein_coding
ENSG00000137463.5	0.0801638258692601	-0.794617221743406	1.09181870188235	-0.727792279408155	0.466740751376944	NA	MGARP	protein_coding
ENSG00000137473.19	0.599052510295578	0.181134831993279	0.490617496079149	0.369197660990177	0.711980399178908	NA	TTC29	protein_coding
ENSG00000137474.22	5.92677723067117	-0.0851445542265526	0.178465570226649	-0.477092327211463	0.633296378122964	0.795401219746068	MYO7A	protein_coding
ENSG00000137478.15	95.7905121455757	-0.303524229033476	0.0577881037705605	-5.25236526601696	1.50158301419566e-07	9.85361227492975e-06	FCHSD2	protein_coding
ENSG00000137486.17	145.863662211191	0.215067408974756	0.0700740063995088	3.06914674963216	0.00214671113429376	0.0169646958125421	ARRB1	protein_coding
ENSG00000137491.15	2.9954705122776	-0.225353561941576	0.231764787056313	-0.972337363254496	0.33088274182397	0.551392707183341	SLCO2B1	protein_coding
ENSG00000137492.9	38.9622900727287	-0.218494690634507	0.0562989348394892	-3.88097379208763	0.000104039053103575	0.00170083867605763	THAP12	protein_coding
ENSG00000137494.14	7.32173709184143	-0.177346547850928	0.118114913159184	-1.50147464962293	0.133232838689176	0.31343415987332	ANKRD42	protein_coding
ENSG00000137496.18	4.69327625485097	-0.208067400370794	0.195880248338755	-1.06221736053225	0.288137020355124	0.50720089845112	IL18BP	protein_coding
ENSG00000137497.18	145.920505523726	-0.0780030561189206	0.0583094044984454	-1.33774400184451	0.180979901852957	0.38172985137561	NUMA1	protein_coding
ENSG00000137500.9	53.6628646530087	-0.0718016295156802	0.0657863592719765	-1.09143643621978	0.27508088702067	0.494680611657226	CCDC90B	protein_coding
ENSG00000137501.17	9.79518655210231	-0.297989381277161	0.151444484857384	-1.96764762716701	0.0491085957157297	0.160708561238609	SYTL2	protein_coding
ENSG00000137502.10	29.3583744579147	-0.440861960347319	0.0982017877936314	-4.48934760000276	7.14416377162892e-06	0.000203580315231227	RAB30	protein_coding
ENSG00000137504.15	12.7931990722421	-0.347681208355988	0.108292953095842	-3.21056170707879	0.00132475822071955	0.0118872713696899	CREBZF	protein_coding
ENSG00000137507.11	8.8618681803414	-0.0335686021102255	0.133151141915032	-0.252109006557727	0.800956808545299	0.8961705411841	LRRC32	protein_coding
ENSG00000137509.12	17.7261541049299	-0.0136577169914854	0.0929879051312174	-0.146876273556359	0.883229679754894	0.939991996422734	PRCP	protein_coding
ENSG00000137513.10	7.73792513347862	-0.0723690400812217	0.118701609933861	-0.609671933864628	0.542079149948921	0.730721957263022	NARS2	protein_coding
ENSG00000137522.18	5.79528335700313	0.282351679355837	0.128507254380754	2.19716529402503	0.028008643270607	0.108894069061222	RNF121	protein_coding
ENSG00000137547.9	11.1946107408916	0.1253732652622	0.100304711555788	1.24992398978655	0.211327315044739	0.419162356662892	MRPL15	protein_coding
ENSG00000137558.9	0.41921138207436	0.241507073413838	0.539942916250387	0.447282603670355	0.654671025938107	NA	PI15	protein_coding
ENSG00000137561.5	0.483245506848258	-0.777945598154686	0.490960695323383	-1.58453742950293	0.113071470998347	NA	TTPA	protein_coding
ENSG00000137563.13	2.59609507597595	0.134023900573053	0.233192347904672	0.574735413821733	0.565470252860828	0.748190670423411	GGH	protein_coding
ENSG00000137571.11	2.02330214889303	-0.000824701981215026	0.252849813523915	-0.00326162780079339	0.997397602148807	0.998250625541708	SLCO5A1	protein_coding
ENSG00000137573.14	5.49122249783935	-0.442183171873918	0.180193034574232	-2.45394153508057	0.0141299952499803	0.0671724858820151	SULF1	protein_coding
ENSG00000137574.11	20.0452901720618	0.0127648817098618	0.0774459622223263	0.164823075904426	0.869083240503519	0.933282553061934	TGS1	protein_coding
ENSG00000137575.12	150.492138741855	0.162333407826563	0.0645041632468675	2.51663458070587	0.0118481641153858	0.0591387303606134	SDCBP	protein_coding
ENSG00000137601.17	67.0196791623188	-0.150443825718639	0.0885055516305742	-1.69982360368305	0.0891641103140142	0.239413308057304	NEK1	protein_coding
ENSG00000137628.18	41.6350765219204	0.127373509893824	0.090904502563646	1.40117932887477	0.161160454082601	0.35495236146204	DDX60	protein_coding
ENSG00000137634.10	0.153085104838949	0.00910170596533584	1.13228051845732	0.00803838431993556	0.993586366327553	NA	NXPE4	protein_coding
ENSG00000137642.13	65.2529603834389	-0.0833106039613577	0.112304329434719	-0.741828960474627	0.458190971593284	0.663012522461405	SORL1	protein_coding
ENSG00000137648.19	1.80401440947315	-0.146149741104829	0.403916442618897	-0.361831620810556	0.717477860925078	NA	TMPRSS4	protein_coding
ENSG00000137656.12	20.0677500171638	-0.051830696324325	0.0715011369891989	-0.72489331648187	0.468517481407359	0.67177772017598	BUD13	protein_coding
ENSG00000137672.13	8.15065811941482	0.236391174348259	0.166739874148101	1.41772431792945	0.156271267444304	0.34746965393468	TRPC6	protein_coding
ENSG00000137673.9	0.556934926829624	-0.554351956445712	0.66805623697145	-0.829798339970295	0.406652809553098	NA	MMP7	protein_coding
ENSG00000137674.4	0.568405653044814	0.024264535716461	0.610571778390872	0.0397406768134762	0.968299871869304	NA	MMP20	protein_coding
ENSG00000137675.5	0.200247474865034	-0.270213740452428	0.863492641051044	-0.312931144524317	0.754332975137762	NA	MMP27	protein_coding
ENSG00000137691.13	0.432893917946489	-0.349114855299465	0.548070988613915	-0.63698838754882	0.524132407640303	NA	CFAP300	protein_coding
ENSG00000137692.12	10.0013460002893	-0.115275533676246	0.100541286871886	-1.14654921637451	0.251567975297856	0.467507864237702	DCUN1D5	protein_coding
ENSG00000137693.14	6.91195306857765	-0.261501302902815	0.143147241918241	-1.8267994506815	0.067729928520217	0.199565964374613	YAP1	protein_coding
ENSG00000137699.17	1.7457211217329	-0.282416800905719	0.411450600069293	-0.686392973684222	0.492465334046942	NA	TRIM29	protein_coding
ENSG00000137700.18	1.84700343412622	0.0651529176295762	0.247440713055634	0.263307185082866	0.792313822143312	0.890436873586982	SLC37A4	protein_coding
ENSG00000137707.13	0.136715765562479	-0.63361070338916	1.26274156859081	-0.501773853929791	0.615826606912936	NA	BTG4	protein_coding
ENSG00000137709.10	1.09204412737112	-0.0965430164345376	0.457492034683605	-0.21102666082767	0.832866467450412	NA	POU2F3	protein_coding
ENSG00000137710.17	99.5052265616279	0.055558217458807	0.0598955374851683	0.927585255789124	0.353622748790654	0.572572842299913	RDX	protein_coding
ENSG00000137713.16	12.2293480287601	0.120185233280788	0.0892183189365836	1.34709143495761	0.177950786317799	0.377440555982613	PPP2R1B	protein_coding
ENSG00000137714.3	10.9409641066429	-0.0557565092322592	0.109943104314132	-0.507139666285484	0.612056824728275	0.781403867114557	FDX1	protein_coding
ENSG00000137720.8	3.96161421477305	-0.473234053919263	0.164302070798314	-2.88026834731848	0.0039733682312083	0.0264445545359518	C11orf1	protein_coding
ENSG00000137726.17	8.23998675514348	-0.264042217606926	0.144184537582236	-1.8312797060942	0.0670588050999804	0.19833713473623	FXYD6	protein_coding
ENSG00000137727.13	1.80340740510299	-0.445959260019548	0.307649902612043	-1.44956736938064	0.147179200928901	NA	ARHGAP20	protein_coding
ENSG00000137731.14	0.850859418959242	0.198348906278585	0.438218533867305	0.452625553118769	0.65081839531371	NA	FXYD2	protein_coding
ENSG00000137745.12	0.28260738765195	-0.185126398479738	0.630806653047821	-0.293475659435862	0.769158601795997	NA	MMP13	protein_coding
ENSG00000137747.16	2.94435335905634	0.0932092072193641	0.231602950878279	0.402452589079277	0.687350973737086	0.830677256814965	TMPRSS13	protein_coding
ENSG00000137752.24	100.822047851037	0.446486850732726	0.0690199634510407	6.46895229159954	9.86847444929165e-11	2.71731346453731e-08	CASP1	protein_coding
ENSG00000137757.11	8.85224199016213	0.823459353846589	0.156250450296402	5.27012467666182	1.36331124070292e-07	9.33901451375173e-06	CASP5	protein_coding
ENSG00000137760.15	9.26407557027908	-0.235709986325454	0.106376085722623	-2.21581744359414	0.0267040073129236	0.105190567936995	ALKBH8	protein_coding
ENSG00000137764.20	21.0844857966395	-0.213582325739073	0.0944184240759903	-2.26208314562819	0.0236922667236156	0.097426208374739	MAP2K5	protein_coding
ENSG00000137766.18	1.8073030084026	0.417495295817462	0.345163688580106	1.209557406038	0.226448770658457	NA	UNC13C	protein_coding
ENSG00000137767.14	15.2078226770262	0.518678108523464	0.101463831681984	5.11195073086875	3.18848995901176e-07	1.76511645209084e-05	SQOR	protein_coding
ENSG00000137770.14	36.2376189739272	-0.239892738430165	0.0588192683868594	-4.07847198731493	4.53326631894883e-05	0.00087445960050822	CTDSPL2	protein_coding
ENSG00000137776.17	347.769722027382	-0.200228895330863	0.0694469114028502	-2.88319366961287	0.00393665326799474	0.0262952157294441	SLTM	protein_coding
ENSG00000137801.11	499.388697128418	0.156244621135616	0.144692882637424	1.07983625930751	0.280215101500868	0.499825011954157	THBS1	protein_coding
ENSG00000137802.14	16.8296956256085	-0.356454169381521	0.0920717745349998	-3.87148147390186	0.00010817588026852	0.00175214981154651	MAPKBP1	protein_coding
ENSG00000137804.14	0.444620775323029	0.0877851535995672	0.390397902496089	0.22486072040422	0.822087627348217	NA	NUSAP1	protein_coding
ENSG00000137806.10	4.33050266204645	-0.0165032093238825	0.149195471569234	-0.110614679857922	0.911921906083759	0.956138016129843	NDUFAF1	protein_coding
ENSG00000137807.16	8.59619939094327	0.263491257486919	0.128245734676593	2.05458105995795	0.0399194865903483	0.139762989326418	KIF23	protein_coding
ENSG00000137808.12	0	NA	NA	NA	NA	NA	RP11-809H16.2	lncRNA
ENSG00000137809.17	2.10735470543806	0.0310824492896762	0.331422833027042	0.0937848759718377	0.925280045953488	0.962496865579617	ITGA11	protein_coding
ENSG00000137812.20	38.3657664951934	0.110203221742142	0.108743584944359	1.01342273936003	0.310858282470351	0.531068474541502	KNL1	protein_coding
ENSG00000137814.12	13.6786881946175	-0.121576416355368	0.0872564323456901	-1.39332325522674	0.163522061403692	0.357733707994636	HAUS2	protein_coding
ENSG00000137815.14	57.0430506057532	-0.0901353062681345	0.0496090989359478	-1.81691077244744	0.0692307769419739	0.202595661765834	RTF1	protein_coding
ENSG00000137817.17	21.805503891206	0.016203326451219	0.0899296794262878	0.180177740592307	0.857013032874425	0.926359303334154	PARP6	protein_coding
ENSG00000137818.12	904.096859178516	-0.103655159832551	0.0559019959548051	-1.85423003350994	0.0637062570411039	0.191323132512451	RPLP1	protein_coding
ENSG00000137819.14	0.926874266524392	-0.489608545832787	0.419557514140314	-1.16696407365271	0.243224878352407	NA	PAQR5	protein_coding
ENSG00000137821.12	2.24922794650343	-0.0640801842643198	0.24195269337851	-0.264845922438536	0.791128158654977	0.889710317289328	LRRC49	protein_coding
ENSG00000137822.13	21.1593848539737	0.0881951506062698	0.0942028307483324	0.936226118744643	0.34915677810256	0.568026950288954	TUBGCP4	protein_coding
ENSG00000137824.16	9.13816852669344	-0.306172959680564	0.12911878018021	-2.3712504041104	0.0177280159489806	0.0788924803077383	RMDN3	protein_coding
ENSG00000137825.11	0.627887059700415	-0.337939288044421	0.435752889478051	-0.775529655005175	0.438026749236916	NA	ITPKA	protein_coding
ENSG00000137831.15	257.314151527422	-0.489829067278147	0.0789083414094267	-6.20757018242979	5.38100804504104e-10	1.16254609194633e-07	UACA	protein_coding
ENSG00000137834.15	11.1267749846958	-0.339176978589992	0.141735594895078	-2.39302610498847	0.0167100521270429	0.0752999773245325	SMAD6	protein_coding
ENSG00000137841.12	71.9333630300405	0.070348692221647	0.0742752362144591	0.947135220391964	0.343569879628831	0.563378172325869	PLCB2	protein_coding
ENSG00000137842.7	6.49685481859791	-0.207151660771124	0.148226256066253	-1.39753688900118	0.162252181655218	0.35641605191817	TMEM62	protein_coding
ENSG00000137843.12	2.44730784484904	-0.227988709873982	0.23884909991556	-0.954530328791622	0.339815264813802	0.560125939318403	PAK6	protein_coding
ENSG00000137845.15	77.8355218633097	-0.16540629492109	0.0817758416638887	-2.02267921131201	0.04310623156615	0.147552894440302	ADAM10	protein_coding
ENSG00000137857.18	1.70265463135375	-0.807276111893698	0.354537903442371	-2.2769811183952	0.0227873531773042	NA	DUOX1	protein_coding
ENSG00000137860.12	1.21765810361066	-0.731657991043715	0.423501689245674	-1.72763889642782	0.0840529847226357	NA	SLC28A2	protein_coding
ENSG00000137868.19	2.3599021768144	-0.24141727058483	0.44814053896961	-0.538708841516347	0.590087772046837	0.766284603264519	STRA6	protein_coding
ENSG00000137869.15	1.23050460915601	0.418864550997056	0.354248966996951	1.18240161586882	0.237046382356075	NA	CYP19A1	protein_coding
ENSG00000137871.21	8.93726737730931	-0.116898253652894	0.107655604289197	-1.08585386171693	0.277543652280576	0.497643706457626	ZNF280D	protein_coding
ENSG00000137872.17	1.56444950573888	-0.124425281040406	0.320736200613454	-0.387936506083269	0.698063021641502	NA	SEMA6D	protein_coding
ENSG00000137875.4	0.0989389952581679	-0.699804741018764	1.09140174760796	-0.641198112933696	0.521393975525862	NA	BCL2L10	protein_coding
ENSG00000137876.11	45.4560840603277	-0.102870892827478	0.0674864248619687	-1.52431978783707	0.127428846429794	0.304842559806326	RSL24D1	protein_coding
ENSG00000137877.10	3.24291241597113	-0.260439202741939	0.273331250943471	-0.952833610657281	0.340674381834603	0.560510171120583	SPTBN5	protein_coding
ENSG00000137878.17	24.0118056571266	0.644755756229638	0.231243904672179	2.78820649194481	0.00530007493982254	0.0328895061334193	GCOM1	protein_coding
ENSG00000137880.6	2.82295142679226	0.179226047217243	0.20168337580554	0.888650571726097	0.374190903130545	0.591472683503146	GCHFR	protein_coding
ENSG00000137936.18	4.4024860078289	0.00773992175239532	0.159180169669791	0.048623655625266	0.961219217796536	0.980062548138877	BCAR3	protein_coding
ENSG00000137941.17	9.99508690045029	0.708494924638263	0.189900314345534	3.73087810349337	0.000190813536482921	0.0026930597917886	TTLL7	protein_coding
ENSG00000137942.18	42.9273808103662	0.00942336572954634	0.0999380456246158	0.0942920753617906	0.924877144814315	0.962491262435373	FNBP1L	protein_coding
ENSG00000137944.18	15.4745711089456	-0.144609026069758	0.0904094008779059	-1.59949103373715	0.109711539305994	0.275066910693776	KYAT3	protein_coding
ENSG00000137947.12	50.6362060822554	-0.103088488486046	0.068920252564224	-1.49576481006047	0.134714954573043	0.315879463528007	GTF2B	protein_coding
ENSG00000137948.19	0.976784338792776	0.468949883196935	0.492838689091119	0.951528144151509	0.341336338544334	NA	BRDT	protein_coding
ENSG00000137955.16	11.68238054822	-0.141818576135543	0.10189377013594	-1.39182774321078	0.163974566663589	0.358278852540182	RABGGTB	protein_coding
ENSG00000137959.17	102.351920679916	-0.145995679331298	0.16015581598106	-0.911585248634138	0.361987090639214	0.579831722806716	IFI44L	protein_coding
ENSG00000137960.6	4.46931886103382	-0.341655692026029	0.16485272577841	-2.07249040264747	0.0382197303595864	0.135564457248616	GIPC2	protein_coding
ENSG00000137962.13	29.3753511427605	-0.293835377076525	0.0997114737239687	-2.94685622529208	0.00321022425238894	0.0227109214993944	ARHGAP29	protein_coding
ENSG00000137965.11	23.945958784405	0.323503857953507	0.13620761818416	2.37507903204146	0.0175451930603966	0.078292706116031	IFI44	protein_coding
ENSG00000137968.16	0.513824643574061	-0.229173937001372	0.610943732729818	-0.375114637770941	0.707575211209134	NA	SLC44A5	protein_coding
ENSG00000137970.7	95.2213074738388	-0.261553324483261	0.0679943541443818	-3.84669179926128	0.000119723415335472	0.00189546327120184	RPL7P9	processed_pseudogene
ENSG00000137975.8	0.868115455392187	0.623269132486889	0.524941533308237	1.187311525074	0.235104763753249	NA	CLCA2	protein_coding
ENSG00000137976.8	0.268193252339505	-0.156778968937349	0.659147733730527	-0.237851032347542	0.811996636139465	NA	DNASE2B	protein_coding
ENSG00000137992.15	12.8932693833503	-0.0372938719247098	0.0932280502633356	-0.400028444436712	0.689135566425141	0.832021474331709	DBT	protein_coding
ENSG00000137996.13	34.6169122199752	-0.0445789477277024	0.0577606127537485	-0.771787998817748	0.440240000882922	0.649034738826997	RTCA	protein_coding
ENSG00000138002.16	10.1776520692739	-0.0406099426897979	0.135680950413369	-0.299304674429791	0.764707588301454	0.87357279336153	IFT172	protein_coding
ENSG00000138018.18	15.0611700988823	0.013269243231055	0.122490520112078	0.108328736125161	0.913734928609093	0.956652471666107	SELENOI	protein_coding
ENSG00000138028.16	0.818252617736495	0.00407697918749034	0.511447601077251	0.00797145040646018	0.993639770152648	NA	CGREF1	protein_coding
ENSG00000138029.14	45.3550579069102	0.0797293354366855	0.0638611980695641	1.24847854169344	0.211855861893685	0.419522508716242	HADHB	protein_coding
ENSG00000138030.13	1.95737558575536	0.305000745582998	0.217906344923819	1.39968730919527	0.161606975768003	0.35548978081298	KHK	protein_coding
ENSG00000138031.15	17.0223457391411	0.294191769812446	0.186710763468291	1.57565511675715	0.115105306497298	0.283931814358258	ADCY3	protein_coding
ENSG00000138032.21	7.47302918263058	-0.13309690864459	0.0940604817192988	-1.41501410806917	0.157064359604162	0.348444676448855	PPM1B	protein_coding
ENSG00000138035.15	19.3188569427224	-0.106291621174211	0.106832742644389	-0.994934872429714	0.31976794089638	0.540438222891788	PNPT1	protein_coding
ENSG00000138036.18	3.5159198926934	-0.125246599304395	0.153656902798638	-0.815105582783524	0.415011876289247	0.628388082759545	DYNC2LI1	protein_coding
ENSG00000138039.15	0.493864663143236	-0.0576674962482997	0.604094069493926	-0.0954611196508023	0.923948571206654	NA	LHCGR	protein_coding
ENSG00000138050.15	7.68637771231879	0.247832277152093	0.127439985669419	1.94469793644651	0.0518113440575757	0.166191572544663	THUMPD2	protein_coding
ENSG00000138061.12	10.4372911368322	-0.187181813886611	0.126946149027435	-1.47449777185567	0.140347617183669	0.32405484842326	CYP1B1	protein_coding
ENSG00000138068.11	0.50021064593117	0.142018731773167	0.641249741982018	0.221471795581868	0.824725095207934	NA	SULT6B1	protein_coding
ENSG00000138069.18	121.219697099816	-0.191381419715146	0.0751259181200807	-2.54747528554983	0.0108505538607995	0.0556516902363795	RAB1A	protein_coding
ENSG00000138071.14	314.926063819556	0.0208595905529584	0.035485942866196	0.587826865179038	0.556648509710022	0.741370923924301	ACTR2	protein_coding
ENSG00000138073.14	16.534696470769	0.0661614151004663	0.086225817621407	0.767304003900111	0.442900788440846	0.651313134584241	PREB	protein_coding
ENSG00000138074.15	2.4142818975733	-0.0393249892078421	0.216559382626029	-0.181589865703262	0.855904602616358	0.925729449195805	SLC5A6	protein_coding
ENSG00000138075.14	0.816041861942188	-0.557441679955384	0.502069450893614	-1.11028798697713	0.266874948030657	NA	ABCG5	protein_coding
ENSG00000138078.16	13.1641090880211	-0.091037840213777	0.0908668770888044	-1.00188146803819	0.316400844051175	0.536621252307867	PREPL	protein_coding
ENSG00000138079.14	0.343870579529379	-0.459500523499861	0.611144080625795	-0.751869384105537	0.452129611247023	NA	SLC3A1	protein_coding
ENSG00000138080.14	4.10493929351846	0.250000444776748	0.186903516711386	1.33759090880454	0.181029829623832	0.38172985137561	EMILIN1	protein_coding
ENSG00000138081.22	73.1318284382175	-0.00675521110620943	0.0469007844663599	-0.144031942814404	0.885475245896788	0.941412445494967	FBXO11	protein_coding
ENSG00000138083.5	0.604306325568423	0.161158115021228	0.439770943685204	0.366459215496937	0.714022440424876	NA	SIX3	protein_coding
ENSG00000138085.17	12.8723330006672	-0.0689540174592859	0.0952483809977923	-0.723938997565577	0.469103186937179	0.672274319232452	ATRAID	protein_coding
ENSG00000138092.11	7.24078677220139	0.19890493901771	0.131454650554017	1.5131069017294	0.130252506786317	0.308834764098592	CENPO	protein_coding
ENSG00000138095.20	50.8099633447779	-0.0900017004728558	0.0559968308111748	-1.60726418208108	0.107996427965974	0.27223009117325	LRPPRC	protein_coding
ENSG00000138100.14	0.454996762868835	-0.172043230840055	0.475808203944921	-0.361581051805426	0.717665126399682	NA	TRIM54	protein_coding
ENSG00000138101.19	8.2252945078663	0.129439878566367	0.121170660109895	1.06824439554074	0.285410283446876	0.504732310497749	DTNB	protein_coding
ENSG00000138107.13	45.1969271980561	0.134662087623128	0.0505232873887116	2.66534690403411	0.00769089411287232	0.0431882768156689	ACTR1A	protein_coding
ENSG00000138109.11	1.0194082198854	0.323303878458393	0.411296657785397	0.78606006720114	0.431832297523504	NA	CYP2C9	protein_coding
ENSG00000138111.14	1.43244811439005	0.46632428086657	0.259679994522524	1.79576513671761	0.0725318775722954	NA	MFSD13A	protein_coding
ENSG00000138115.15	0.912792995778993	0.737152668224298	0.394990568185317	1.86625384907533	0.0620058583593813	NA	CYP2C8	protein_coding
ENSG00000138119.17	54.9299015545694	0.719865916836141	0.113885815924877	6.32094445642808	2.59969463587182e-10	6.08458529525799e-08	MYOF	protein_coding
ENSG00000138131.4	0.552486971786061	0.168081940227305	0.576014304258488	0.291801677466464	0.770438262600714	NA	LOXL4	protein_coding
ENSG00000138134.12	14.1949713812086	-0.0791115011978531	0.101385110470174	-0.78030689941524	0.435210252710918	0.644349771093244	STAMBPL1	protein_coding
ENSG00000138135.7	0.122768421967055	-0.123406404205403	1.07901937879117	-0.114369034172172	0.908945260047834	NA	CH25H	protein_coding
ENSG00000138136.7	0.408877791732399	0.140410520348383	0.591157388974642	0.237517999380713	0.812254957182195	NA	LBX1	protein_coding
ENSG00000138138.14	10.14614328754	-0.345080154019362	0.0940890033323446	-3.66759283016802	0.000244844670594102	0.00322547252265757	ATAD1	protein_coding
ENSG00000138152.10	0.489915650342582	-0.785339816348844	0.532767552969929	-1.47407591166343	0.140461153388494	NA	BTBD16	protein_coding
ENSG00000138160.7	16.4623972919459	0.510271592866871	0.133576585573248	3.82006764641442	0.000133415078420565	0.00205682041233099	KIF11	protein_coding
ENSG00000138161.14	0.205555621766118	-1.09944414659281	1.02584412544158	-1.07174581335108	0.283834217342847	NA	CUZD1	protein_coding
ENSG00000138162.19	5.85172020925049	-0.115287206485936	0.19638558388118	-0.587045159871251	0.55717337724768	0.741929237311698	TACC2	protein_coding
ENSG00000138166.6	12.9654391080387	0.0699240836277114	0.118038719823056	0.592382598968627	0.553594415973216	0.739324014220875	DUSP5	protein_coding
ENSG00000138172.11	20.7736147428773	-0.00903258239349536	0.0873810809487076	-0.103370000638896	0.917669320596166	0.958698874358872	CALHM2	protein_coding
ENSG00000138175.9	10.181806115114	0.080519482906246	0.106971338833566	0.752720156485317	0.451618094900683	0.658369449464371	ARL3	protein_coding
ENSG00000138180.16	5.10001032471338	0.544795567919167	0.203035455351871	2.68325336072464	0.00729097317559965	0.0416744594907559	CEP55	protein_coding
ENSG00000138182.15	56.23936155055	0.0525905736716717	0.0874633441900204	0.601287020965204	0.547648832728019	0.734539881375317	KIF20B	protein_coding
ENSG00000138185.20	16.3170425583648	-0.104317695522473	0.100119887763095	-1.04192781127872	0.297445148899184	0.517256970864605	ENTPD1	protein_coding
ENSG00000138190.17	35.5883412476165	-0.0197962336368856	0.0842360118515878	-0.235009151095186	0.814201630565884	0.903150050625362	EXOC6	protein_coding
ENSG00000138193.16	4.54746731916845	-0.119813727973801	0.214707034328857	-0.558033547192903	0.576821476530231	0.756260292681732	PLCE1	protein_coding
ENSG00000138207.14	2.0712195646866	0.0403461027364258	0.367226235856546	0.109867157618299	0.912514729249128	0.956138016129843	RBP4	protein_coding
ENSG00000138231.13	6.23039871154602	0.00307070855717974	0.134030633523774	0.0229104979693695	0.9817216664258	0.989756433456638	DBR1	protein_coding
ENSG00000138246.17	61.6841484970465	0.127749352097248	0.0515282491859138	2.47921002781074	0.0131673746057844	0.064016111917628	DNAJC13	protein_coding
ENSG00000138271.6	0.262518428761048	-0.16816060957339	0.688954323390313	-0.244080926505954	0.807168144320401	NA	GPR87	protein_coding
ENSG00000138279.16	54.2754607922306	0.190993935450381	0.0580745320683546	3.28877269687819	0.00100625253006549	0.00949650825249307	ANXA7	protein_coding
ENSG00000138286.15	22.0188321303418	0.194165049286309	0.0977887672193354	1.98555575254166	0.0470826737030378	0.156344759236642	FAM149B1	protein_coding
ENSG00000138303.18	13.3363388165637	0.0165965766728248	0.0909983443806903	0.182383281649535	0.85528194507673	0.92566691222674	ASCC1	protein_coding
ENSG00000138308.6	0.406231598644126	-0.281950192171593	0.588449098358337	-0.479141174586182	0.631838199588843	NA	PLA2G12B	protein_coding
ENSG00000138311.18	0.671980372491665	-0.218585061820369	0.404976122328127	-0.539748024065635	0.589370815928586	NA	ZNF365	protein_coding
ENSG00000138315.13	9.13508746020017	-0.00476056846890869	0.201949244752397	-0.0235730936985947	0.981193134303868	0.989756433456638	OIT3	protein_coding
ENSG00000138316.11	0.833452086077363	0.209205371952585	0.411530025150909	0.508359923132873	0.611200953166259	NA	ADAMTS14	protein_coding
ENSG00000138326.21	568.342976853477	-0.0712746805147579	0.0528294220544819	-1.34914745880153	0.177289607060902	0.376527908484432	RPS24	protein_coding
ENSG00000138336.9	10.6398719535577	0.0104178767327339	0.117600278296879	0.0885871775442082	0.929409998854702	0.964775859436978	TET1	protein_coding
ENSG00000138346.15	38.1197014474623	-0.0137422295500613	0.118055254577708	-0.116405064723448	0.90733152161471	0.954028623965136	DNA2	protein_coding
ENSG00000138347.16	1.40025975678677	-0.0316829525243987	0.344329453353235	-0.0920134836443874	0.926687326641175	NA	MYPN	protein_coding
ENSG00000138356.14	2.87176232803945	0.110036345597957	0.246852876015641	0.445756789930958	0.655772937568408	0.809299530914242	AOX1	protein_coding
ENSG00000138363.15	16.5677720220113	-0.151623143961118	0.0833589145579967	-1.81891936531428	0.0689237329217662	0.202023790736874	ATIC	protein_coding
ENSG00000138375.13	24.7135616783003	0.0318857530144101	0.0793002862032763	0.402088750760306	0.687618711334597	0.830857818213022	SMARCAL1	protein_coding
ENSG00000138376.11	57.5643784406462	0.134472603065272	0.101582904060702	1.3237719900675	0.18557878125637	0.387525547829545	BARD1	protein_coding
ENSG00000138378.19	24.2598888048789	-0.279236097121101	0.0985186258106457	-2.83434827499316	0.00459192573601693	0.029525830178977	STAT4	protein_coding
ENSG00000138379.5	0.0760539253194327	-0.645807188703192	1.5408448776251	-0.419125376007073	0.675124505977633	NA	MSTN	protein_coding
ENSG00000138380.18	15.5083227739078	-0.151966071417349	0.0984881074812518	-1.5429890501884	0.122833432698749	0.297097811813389	CARF	protein_coding
ENSG00000138381.10	5.04727747477546	-0.193436483411758	0.139517808817469	-1.38646445963634	0.165605125353761	0.360557019433003	ASNSD1	protein_coding
ENSG00000138382.15	19.8189691448169	-0.0930220741748836	0.0772898037215943	-1.20354910603679	0.228763900562251	0.440161786829167	METTL5	protein_coding
ENSG00000138385.16	48.6363198007274	0.0617010655740664	0.0530102988372169	1.16394487349594	0.244446352767493	0.459416505877128	SSB	protein_coding
ENSG00000138386.17	56.9706181924758	0.120290522205085	0.0645880828865798	1.86242595892374	0.0625430729238979	0.189002017015343	NAB1	protein_coding
ENSG00000138395.17	1.61275495369423	0.234578090721562	0.388885952597532	0.603205359192629	0.546372082943687	NA	CDK15	protein_coding
ENSG00000138398.17	87.7800273174556	-0.155045040259866	0.0463243056259582	-3.34694796100701	0.00081706547170001	0.008154975422234	PPIG	protein_coding
ENSG00000138399.18	14.0608532312546	-0.051075461845942	0.125931321335117	-0.405581878316233	0.685049846188563	0.829369367368239	FASTKD1	protein_coding
ENSG00000138400.13	0.362794589768861	-0.0821712529458904	0.558239721560755	-0.147197072820529	0.882976470983004	NA	MDH1B	protein_coding
ENSG00000138411.13	54.745557091451	-0.106007504372408	0.101364442389449	-1.04580562841869	0.295650782028111	0.515818602561904	HECW2	protein_coding
ENSG00000138413.14	13.8155145995522	0.43512731065694	0.102309120167006	4.25306473114666	2.10864590305874e-05	0.00047530841760279	IDH1	protein_coding
ENSG00000138430.16	40.0123932762309	-0.119169178422269	0.0563769212280776	-2.11379365574363	0.034532895074829	0.12641956348692	OLA1	protein_coding
ENSG00000138433.16	74.3748206786219	0.0694075627352478	0.0579873242555516	1.19694370496157	0.231328497662807	0.443548073822883	CIR1	protein_coding
ENSG00000138434.17	176.896290048777	-0.00585109178382154	0.0604096978856459	-0.0968568290955124	0.922840092942791	0.96143750404068	ITPRID2	protein_coding
ENSG00000138435.16	1.31193648833283	0.039452223070816	0.47958414566325	0.0822634013813255	0.934437257210768	NA	CHRNA1	protein_coding
ENSG00000138439.12	33.5367280611655	-0.249825927943566	0.0828089941424518	-3.01689364217858	0.00255379398309365	0.0189951953943772	FAM117B	protein_coding
ENSG00000138442.10	7.04094911601332	-0.0756460047274351	0.108683242961457	-0.696022704753683	0.486414610919254	0.686504560918501	WDR12	protein_coding
ENSG00000138443.17	53.131624361754	0.219480817521067	0.0946422271230812	2.31905803775765	0.0203918896265127	0.0870140705029226	ABI2	protein_coding
ENSG00000138448.12	5.39694155413263	-0.0108259305642175	0.140856765157342	-0.0768577253078656	0.938736728340835	0.969007765591531	ITGAV	protein_coding
ENSG00000138449.11	273.842842394157	0.0831998558555781	0.110401164529015	0.753613933426506	0.45108107531208	0.657864062923775	SLC40A1	protein_coding
ENSG00000138459.9	6.25313563549812	0.0494113726462829	0.117134142111144	0.421835783792213	0.673144884736333	0.821283546164407	SLC35A5	protein_coding
ENSG00000138463.9	2.3886595223983	-0.00370227851978018	0.210923023344401	-0.0175527472585816	0.985995653087127	0.992071143963783	SLC49A4	protein_coding
ENSG00000138468.16	28.7756834139336	-0.150615508203933	0.0734743632357554	-2.04990559388255	0.0403736442329881	0.140956252493416	SENP7	protein_coding
ENSG00000138472.11	0.0744961632657222	-0.696877960339367	1.65521915841477	-0.421018544158696	0.673741540632051	NA	GUCA1C	protein_coding
ENSG00000138483.3	0.0261280725674214	-0.608097402958713	2.98612642713499	-0.203640876499039	0.838634147579493	NA	CCDC54	protein_coding
ENSG00000138495.7	33.0767244337452	0.0876537955252788	0.0619879896285873	1.41404481820548	0.157348743647398	0.348910217438877	COX17	protein_coding
ENSG00000138496.17	67.7609012102323	0.468498482011028	0.0894086346372701	5.2399690914834	1.60603494692397e-07	1.03637543681794e-05	PARP9	protein_coding
ENSG00000138587.6	2.16397100813427	0.00240783769534313	0.240405424742564	0.0100157377809654	0.992008731067103	0.994761520754199	MNS1	protein_coding
ENSG00000138592.14	80.3907237103742	-0.0795465015532631	0.0458158818814796	-1.73622111561752	0.0825247450413815	0.228039156752483	USP8	protein_coding
ENSG00000138593.9	66.6904736861189	-0.158958554031097	0.0519191316017574	-3.06165664037639	0.00220115788444057	0.0172493639348208	SECISBP2L	protein_coding
ENSG00000138594.14	169.548732021379	-0.0194461628913496	0.0609090797514184	-0.319265419387603	0.749525252909447	0.865499962392974	TMOD3	protein_coding
ENSG00000138600.10	9.77917738344718	-0.146712435781908	0.12867580355922	-1.1401711256024	0.254215014487471	0.47072524635998	SPPL2A	protein_coding
ENSG00000138604.10	13.2721836063668	0.0265181094381668	0.121645126920234	0.217995657611139	0.827432494794007	0.909346887180486	GLCE	protein_coding
ENSG00000138606.19	1.87961952556625	-0.892345622067136	0.29344246459711	-3.0409559955554	0.00235828294123893	0.0180377817776788	SHF	protein_coding
ENSG00000138613.14	4.30233234502925	-0.104524845545533	0.187519343332278	-0.55740833819111	0.5772484698241	0.756608200647736	APH1B	protein_coding
ENSG00000138614.15	7.88700087855509	-0.031564536817111	0.111911217562503	-0.28204980255426	0.777905322890494	0.881902353221216	INTS14	protein_coding
ENSG00000138615.6	0.99362793853519	0.269517699581895	0.415219312106753	0.649097216154054	0.516275541122472	NA	CILP	protein_coding
ENSG00000138617.16	7.12273819883957	-0.343851562655834	0.125015843559943	-2.75046388413133	0.0059510951307228	0.0360074273431977	PARP16	protein_coding
ENSG00000138621.12	9.06822269947111	0.0589188196486731	0.118840821188425	0.495779304278417	0.620050127951953	0.786599380946298	PPCDC	protein_coding
ENSG00000138622.4	0.793949678495242	-0.547968554396696	0.454425993805038	-1.20584773289133	0.22787620681024	NA	HCN4	protein_coding
ENSG00000138623.10	8.41677096418169	-0.863729699334333	0.16012103101353	-5.39423018867115	6.88179495486517e-08	5.2809315055285e-06	SEMA7A	protein_coding
ENSG00000138629.16	18.5749705061686	0.172358627379301	0.0813733611953661	2.11812102692295	0.034164819183248	0.125497398846547	UBL7	protein_coding
ENSG00000138639.18	12.748638679952	-0.132058830086516	0.12656224675551	-1.04342988112106	0.296749240251637	0.517092639391207	ARHGAP24	protein_coding
ENSG00000138640.15	13.349015534804	-0.13575015661115	0.099932623747157	-1.35841681646042	0.174331461195751	0.372610262527815	FAM13A	protein_coding
ENSG00000138641.18	1.84518649097732	-0.378849137351618	0.221339370079401	-1.7116211057062	0.0869665162356207	0.235630095986267	HERC3	protein_coding
ENSG00000138642.15	13.4605500848459	0.0152186261771672	0.142562424998383	0.106750612423574	0.914986829069109	0.957345280569418	HERC6	protein_coding
ENSG00000138646.9	13.8182254563293	0.340758082526606	0.15129797584548	2.25223160205806	0.0243076399342191	0.0990287750496778	HERC5	protein_coding
ENSG00000138650.9	0.988191920617228	-0.00540853073046585	0.421848926579553	-0.0128210133763275	0.989770591622885	NA	PCDH10	protein_coding
ENSG00000138653.10	0.549217560081997	0.2165957997146	0.493401302843573	0.438985058341586	0.660672362912138	NA	NDST4	protein_coding
ENSG00000138658.16	11.9523485465453	0.207031691897734	0.116035655764788	1.78420753977036	0.0743899476082947	0.212415216401643	ZGRF1	protein_coding
ENSG00000138660.12	15.3904289061749	-0.200572983351135	0.0915754105789806	-2.19024934841158	0.0285061580793061	0.110339574946994	AP1AR	protein_coding
ENSG00000138663.9	24.6677844000747	-0.00258339375293288	0.0879285863077947	-0.0293805901062675	0.976561052973131	0.987850530781623	COPS4	protein_coding
ENSG00000138668.19	233.870020419835	-0.111896194092204	0.0413635339290834	-2.70518941355558	0.00682654519610034	0.0397780805762809	HNRNPD	protein_coding
ENSG00000138669.10	2.52794714079522	0.167639935002417	0.258544827445209	0.648397945760273	0.516727598638929	0.712173606263978	PRKG2	protein_coding
ENSG00000138670.18	17.6008436798489	0.0119604030277882	0.103505804436317	0.115552969158817	0.908006838295058	0.954283792110275	RASGEF1B	protein_coding
ENSG00000138674.17	80.1545570075992	0.0242113638760166	0.0524470501583069	0.461634425633791	0.644343502940906	0.801889029758875	SEC31A	protein_coding
ENSG00000138675.17	0.555205058730908	0.326056717609054	0.587842089019691	0.554667186476556	0.579122324438353	NA	FGF5	protein_coding
ENSG00000138678.11	3.374007666591	0.185369240862069	0.207451441870592	0.893554844404033	0.371560115651481	0.588852127761397	GPAT3	protein_coding
ENSG00000138684.9	0.280639012865095	0.180399172967652	0.591291091208825	0.305093676616787	0.760294807091371	NA	IL21	protein_coding
ENSG00000138685.17	4.78150091437126	0.00606430997402488	0.18269427964122	0.0331937594649056	0.973520074607464	0.986088789477473	FGF2	protein_coding
ENSG00000138686.10	6.13510443033438	-0.123503473451865	0.114197028846369	-1.08149462993486	0.279477148148434	0.499388928801178	BBS7	protein_coding
ENSG00000138688.16	48.0412811666131	-0.0453225751343956	0.0697629234639872	-0.64966565166656	0.515908215617861	0.711667833401618	KIAA1109	protein_coding
ENSG00000138696.11	1.2516304873193	0.631955571958693	0.370920452700569	1.70374959740721	0.088427877917907	NA	BMPR1B	protein_coding
ENSG00000138698.15	31.9030600418044	0.0446389580262628	0.0825950084598676	0.540455880550609	0.588882679496156	0.765711061867085	RAP1GDS1	protein_coding
ENSG00000138709.19	68.7812474577182	0.0294656848011069	0.10168357482915	0.289778214924244	0.771985915103491	0.878169153973133	LARP1B	protein_coding
ENSG00000138722.10	108.988085692428	0.232683253795607	0.140035716706175	1.66159933528834	0.0965931367322545	0.253070414016987	MMRN1	protein_coding
ENSG00000138735.16	329.182251612771	0.184914307245884	0.126325602233599	1.46379121869487	0.143251002495251	0.328436543353602	PDE5A	protein_coding
ENSG00000138738.11	11.9630550674133	-0.292162168491632	0.157155075761697	-1.85906924784697	0.063017323540518	0.190107899995595	PRDM5	protein_coding
ENSG00000138741.11	0.84853525817467	0.296857186926883	0.487602877526663	0.608809341800183	0.542650820825431	NA	TRPC3	protein_coding
ENSG00000138744.16	6.73850059054075	0.0291647735364909	0.149053347460808	0.195666679301916	0.84487106630621	0.919160550367068	NAAA	protein_coding
ENSG00000138750.15	46.7734140909768	-0.175665379615458	0.078781094789034	-2.22979104423299	0.0257613182319041	0.102908734471044	NUP54	protein_coding
ENSG00000138755.6	6.56353412426201	0.755336238471976	0.246189875847485	3.06810438841891	0.00215421352254222	0.0170048456981789	CXCL9	protein_coding
ENSG00000138756.19	103.835981108211	0.111797755683844	0.0617555744068509	1.81032654554083	0.070245162825395	0.204276831964594	BMP2K	protein_coding
ENSG00000138757.15	149.218634466587	0.0611399623830791	0.0601865675915255	1.01584065730453	0.309705271530681	0.529872213463128	G3BP2	protein_coding
ENSG00000138758.12	143.361082107441	0.058314763833091	0.0928785188592963	0.627860613512079	0.530095254613987	0.721959815783553	SEPTIN11	protein_coding
ENSG00000138759.20	3.25780992049545	0.0839716574292816	0.33939575702268	0.247415165604649	0.804586938510144	0.897902306817559	FRAS1	protein_coding
ENSG00000138760.11	16.5495515402259	0.235929174106799	0.102205085680747	2.30838976881991	0.0209774675340376	0.0891066474835119	SCARB2	protein_coding
ENSG00000138764.15	28.5095300294971	-0.30518005555612	0.0819469666777828	-3.7241165588971	0.000196000361014812	0.002755188257989	CCNG2	protein_coding
ENSG00000138767.13	100.663026985105	-0.138955848619574	0.0440633139776562	-3.15354965561683	0.00161297784920996	0.0137445679226065	CNOT6L	protein_coding
ENSG00000138768.15	59.2459224711587	-0.00187265471241644	0.0518604129639031	-0.036109521798831	0.971195029983102	0.984811768990978	USO1	protein_coding
ENSG00000138769.11	0.652820213063014	0.137735425572161	0.57915183335964	0.237822653125627	0.812018648028546	NA	CDKL2	protein_coding
ENSG00000138771.16	1.9600467149944	0.159769041636338	0.324333020879227	0.49260800273504	0.622289592356576	0.787697505433276	SHROOM3	protein_coding
ENSG00000138772.13	55.1036025052178	0.876884794628359	0.180999178215976	4.84468936970543	1.26809918632862e-06	5.13802093517441e-05	ANXA3	protein_coding
ENSG00000138777.20	54.7383957978328	-0.00359890279003676	0.0796055784534707	-0.0452091783007432	0.963940578505908	0.981412132527982	PPA2	protein_coding
ENSG00000138778.13	27.5296769823057	0.275712278182715	0.125935649397799	2.18931080675822	0.0285742574267311	0.110390178003737	CENPE	protein_coding
ENSG00000138780.15	3.69111062507141	-0.0383411704107692	0.163323258124533	-0.234756340591334	0.814397855947373	0.903150050625362	GSTCD	protein_coding
ENSG00000138785.15	10.4660604517367	-0.17006433874907	0.0996479342024215	-1.70665192520305	0.0878867677579497	0.237390628894958	INTS12	protein_coding
ENSG00000138792.10	1.97222628378867	-0.175662226190761	0.355969012986615	-0.493476172875099	0.621676171604243	0.787529768589113	ENPEP	protein_coding
ENSG00000138794.10	8.86440264377618	-0.11804140468426	0.117118087252149	-1.00788364507801	0.313510324015148	0.533908737405351	CASP6	protein_coding
ENSG00000138795.10	40.8285881741085	-0.587501871254253	0.128486558494405	-4.57247729364499	4.81991469553232e-06	0.000149088242443525	LEF1	protein_coding
ENSG00000138796.18	17.2523225576461	0.114447503127718	0.106408533116673	1.07554817057981	0.28212937778483	0.501448278981441	HADH	protein_coding
ENSG00000138798.13	108.453552316646	0.32780107342976	0.134283396189269	2.44111396294842	0.014642033344908	0.0687639443595658	EGF	protein_coding
ENSG00000138801.9	36.8420331523833	0.239801427630809	0.0818248007729525	2.93066925144383	0.0033823268698263	0.0236008600235102	PAPSS1	protein_coding
ENSG00000138802.11	46.9110944529761	-0.12746578293215	0.0659496110467812	-1.93277535544118	0.0532638775396286	0.169150753570557	SEC24B	protein_coding
ENSG00000138813.10	0.299688086957781	-0.0122426511512753	0.61677082488504	-0.0198495951126697	0.984163354484925	NA	C4orf17	protein_coding
ENSG00000138814.17	48.5090694132025	-0.115846878516636	0.052273433212099	-2.21617122500044	0.0266797777753689	0.105154117120265	PPP3CA	protein_coding
ENSG00000138821.14	13.4774187077726	0.499441793640931	0.114621423590438	4.3573162677295	1.3166694456368e-05	0.000324385772369783	SLC39A8	protein_coding
ENSG00000138823.14	1.63214971428495	0.0151513790351193	0.441723722286752	0.0343005781004524	0.972637463884757	NA	MTTP	protein_coding
ENSG00000138829.12	3.43084237024673	0.165981278320974	0.275338204718359	0.602826906969758	0.546623844957719	0.733730984208363	FBN2	protein_coding
ENSG00000138834.14	19.8794259872988	-0.108828834921693	0.127696983743791	-0.852242799564045	0.394079346331286	0.610127580657635	MAPK8IP3	protein_coding
ENSG00000138835.22	56.0733353413119	0.0845979264101026	0.0540024460850675	1.56655730514206	0.117218204045607	0.287434630548635	RGS3	protein_coding
ENSG00000138867.17	79.850501656729	0.0972244480672647	0.0552021127014133	1.7612450558396	0.0781969351475403	0.219792898343677	GUCD1	protein_coding
ENSG00000138892.11	0.402700315816888	-0.184150794502014	0.529918014557893	-0.347508085105674	0.72820964550563	NA	TTLL8	protein_coding
ENSG00000138942.16	10.5157454662013	0.160366949943769	0.105642056550967	1.51802184830054	0.129008890931417	0.307167150788383	RNF185	protein_coding
ENSG00000138944.8	1.66598417988717	-0.454529904874939	0.342191313531065	-1.32829176808919	0.184081738145674	NA	SHISAL1	protein_coding
ENSG00000138964.17	44.261359442719	0.119521314421484	0.0790860055794266	1.51128273005833	0.13071643207768	0.309595493446456	PARVG	protein_coding
ENSG00000139044.12	3.28221755431216	0.28376311573791	0.266451702594326	1.06497017273686	0.286889427663736	0.506065598879769	B4GALNT3	protein_coding
ENSG00000139053.3	0.315134332565399	-0.103513607849538	0.423814638073841	-0.244242644189894	0.807042901642189	NA	PDE6H	protein_coding
ENSG00000139055.7	1.57443055957475	0.0215564319737056	0.285715997411916	0.0754470599090318	0.93985901748552	NA	ERP27	protein_coding
ENSG00000139083.11	62.7168041394948	0.241351063158884	0.0617789326277173	3.9066887835903	9.35695435677521e-05	0.00156428226228803	ETV6	protein_coding
ENSG00000139112.11	34.7164304810765	-0.0218513950642039	0.0943239244400383	-0.231663336676527	0.816799509824293	0.904955859286986	GABARAPL1	protein_coding
ENSG00000139116.19	11.216916121954	-0.140970394725302	0.130569647824902	-1.07965669720078	0.280295083657323	0.49986526468445	KIF21A	protein_coding
ENSG00000139117.14	14.8069027030806	0.0522942007532497	0.0981476332247976	0.532811633200313	0.594163980152635	0.7695144123659	CPNE8	protein_coding
ENSG00000139131.13	3.47939219975156	0.08730083709962	0.164381403817153	0.531087063818531	0.59535844814237	0.770307229178281	YARS2	protein_coding
ENSG00000139132.16	95.6469761190119	0.117117437929946	0.0872823320249877	1.3418229693544	0.179653402775069	0.37977912617346	FGD4	protein_coding
ENSG00000139133.7	3.69010339742342	-0.246886746405531	0.188135442452406	-1.31228195595303	0.189425018044487	0.391917879982321	ALG10	protein_coding
ENSG00000139144.11	1.12951617844842	-0.0197349632109168	0.396415616595761	-0.0497835160491198	0.960294902681025	NA	PIK3C2G	protein_coding
ENSG00000139146.14	19.4868699906163	-0.127400231799896	0.0651002417677365	-1.95698554015256	0.0503491684336528	0.162990634466064	SINHCAF	protein_coding
ENSG00000139151.16	0.48670121436347	0.0322027679263392	0.536326129679164	0.0600432575336264	0.952121182288541	NA	PLCZ1	protein_coding
ENSG00000139154.16	52.4106248559695	-0.159298572677976	0.0622921383811896	-2.55728213571938	0.0105493616539677	0.0546054868067339	AEBP2	protein_coding
ENSG00000139155.9	0.472098877037926	0.378879106783592	0.460239018204482	0.823222481791533	0.410381486399296	NA	SLCO1C1	protein_coding
ENSG00000139160.13	1.41432899967783	-0.107359504361183	0.294965638504686	-0.363972918694656	0.715878232151418	NA	ETFBKMT	protein_coding
ENSG00000139163.16	33.2732889572423	-0.0963088717660359	0.0570300545322906	-1.68873890365133	0.0912694767327478	0.243576066468639	ETNK1	protein_coding
ENSG00000139168.9	31.6983344252688	-0.0313055946239364	0.0685692706802339	-0.456554289018574	0.647991441166147	0.804038324088144	ZCRB1	protein_coding
ENSG00000139173.10	1.81490228433459	-0.444113995433826	0.241055974345952	-1.84236875538481	0.0654212288472842	NA	TMEM117	protein_coding
ENSG00000139174.12	9.76082612039009	-0.174689177700491	0.117689401792494	-1.4843237797104	0.13772304464445	0.320365200586717	PRICKLE1	protein_coding
ENSG00000139178.12	7.94321916272468	0.0895050398879161	0.146140369047223	0.612459380467241	0.540233864821051	0.72924466538635	C1RL	protein_coding
ENSG00000139180.11	2.80546682633801	-0.0652962708209683	0.200385519610176	-0.325853240034479	0.744535395399016	0.862624740828053	NDUFA9	protein_coding
ENSG00000139182.15	4.31993176655904	0.0530556337658106	0.175671303482944	0.302016508751879	0.762639478086818	0.872342532956111	CLSTN3	protein_coding
ENSG00000139187.10	6.92952498364071	-0.430807038897878	0.167900300798519	-2.56585031026745	0.010292323409162	0.053591063268395	KLRG1	protein_coding
ENSG00000139190.17	1.291906244806	0.0463487810466348	0.268638661735014	0.172532057550054	0.863019260944616	NA	VAMP1	protein_coding
ENSG00000139192.12	5.95972059991044	0.193849113449616	0.129974832107805	1.49143576726324	0.13584712344848	0.317437994290789	TAPBPL	protein_coding
ENSG00000139193.4	10.5810404221746	-0.642147604737171	0.129730067214406	-4.94987490969144	7.42611958223258e-07	3.3969054492929e-05	CD27	protein_coding
ENSG00000139194.8	5.64426659401988	0.229122298202325	0.205512831952161	1.11488074017519	0.264901531060429	0.482993014889847	RBP5	protein_coding
ENSG00000139197.11	12.0115509404391	-0.300091642425171	0.0970543307160855	-3.09199641284461	0.00198815251659645	0.0160181444581549	PEX5	protein_coding
ENSG00000139200.14	0.399643352765963	-0.117585731048748	0.660350301510859	-0.178065688437964	0.858671388016704	NA	PIANP	protein_coding
ENSG00000139209.16	1.24855694574371	-0.329291181950686	0.399489125717283	-0.82428071442356	0.409780074081655	NA	SLC38A4	protein_coding
ENSG00000139211.7	14.4281802010527	-0.0138853852893463	0.138251735936537	-0.100435522167477	0.919998569718416	0.959633730427392	AMIGO2	protein_coding
ENSG00000139218.18	180.010718150924	-0.0111994262168119	0.0315308476088339	-0.355189506979006	0.722447625124145	0.850281839854459	SCAF11	protein_coding
ENSG00000139219.19	1.47048802799355	0.133142314539927	0.422888468786162	0.314840257815714	0.752882943634366	NA	COL2A1	protein_coding
ENSG00000139220.17	1.66416652710765	0.845075643834513	0.457815328121954	1.84588761433824	0.0649085254218207	NA	PPFIA2	protein_coding
ENSG00000139223.4	0.749898147415815	0.34191773671407	0.488571585203379	0.699831400493213	0.484032602377454	NA	ANP32D	protein_coding
ENSG00000139233.7	13.0101649450769	0.188367772796634	0.0849083453318708	2.21848361383542	0.0265218756353184	0.10476700409192	LLPH	protein_coding
ENSG00000139239.7	41.1698266044149	-0.331252638317716	0.0873532539565073	-3.79210416686532	0.000149376228766418	0.00224592117833706	RPL14P1	processed_pseudogene
ENSG00000139263.12	2.09754155597362	0.286258027146953	0.275418483623676	1.03935663061049	0.298638906227372	0.518863360828813	LRIG3	protein_coding
ENSG00000139266.6	3.82924185319557	-0.54841299731642	0.17386236477526	-3.15429390383202	0.00160886970186474	0.0137178853814733	MARCHF9	protein_coding
ENSG00000139269.3	0.5008302032068	-0.299912746696697	0.534110028064558	-0.561518658961494	0.574444013959734	NA	INHBE	protein_coding
ENSG00000139278.10	15.0788870925456	-0.14954487715148	0.120464630208827	-1.24140070734656	0.214457757967666	0.422566338591264	GLIPR1	protein_coding
ENSG00000139287.13	0.614124595088648	0.609584911233638	0.388386731451093	1.56953073282422	0.116524324187723	NA	TPH2	protein_coding
ENSG00000139289.14	8.74565442658461	0.0474965383113354	0.157564351299586	0.301442159470626	0.76307734983473	0.872477314485571	PHLDA1	protein_coding
ENSG00000139291.14	4.07482991963253	-0.269172233873815	0.154475362642258	-1.7424929727932	0.0814222200297468	0.22579230566306	TMEM19	protein_coding
ENSG00000139292.13	0.493399073395021	-0.192116697203066	0.48808848428285	-0.393610387029195	0.693868711320793	NA	LGR5	protein_coding
ENSG00000139304.16	1.53130233856287	0.219271575748337	0.42451638636602	0.516520875967505	0.60549066236615	NA	PTPRQ	protein_coding
ENSG00000139318.8	75.4204275914411	0.117528553977206	0.0702478729736941	1.67305498376039	0.0943164723615759	0.249104047653491	DUSP6	protein_coding
ENSG00000139323.14	50.6386489174365	-0.245520963026757	0.0962960461413289	-2.54964739327322	0.0107831918949672	0.0554352033922149	POC1B	protein_coding
ENSG00000139324.12	5.22921543292106	-0.16008528857272	0.144888710542321	-1.10488448667614	0.269209645302469	0.488122795220473	TMTC3	protein_coding
ENSG00000139329.5	0.387542607397387	-0.5378951288705	0.573511585001265	-0.937897582085136	0.34829704589781	NA	LUM	protein_coding
ENSG00000139330.6	0.109395631265244	-0.516560638303682	1.49632202684815	-0.345220232700686	0.729928809208406	NA	KERA	protein_coding
ENSG00000139343.10	57.0361674221634	-0.0402889829288905	0.0668536619895843	-0.60264436875825	0.5467452974348	0.733730984208363	SNRPF	protein_coding
ENSG00000139344.8	1.48877050309666	-0.458009173700862	0.277867327334013	-1.64830164847092	0.099290786641925	NA	AMDHD1	protein_coding
ENSG00000139350.12	18.1006023112289	-0.152599360307618	0.0866302154977429	-1.76150272085603	0.0781533528947565	0.219721655733193	NEDD1	protein_coding
ENSG00000139351.15	0.743364343328534	0.319278525836671	0.379407114724966	0.841519606368262	0.400056905928256	NA	SYCP3	protein_coding
ENSG00000139352.4	0.44178487147566	-0.402422496780305	0.620615138093566	-0.648425202801989	0.51670997393127	NA	ASCL1	protein_coding
ENSG00000139354.11	4.28139385327145	-0.0847297206463397	0.183154464793107	-0.462613459857782	0.643641459034542	0.801451693715328	GAS2L3	protein_coding
ENSG00000139364.11	3.04942712033418	0.240462670410317	0.372977620316834	0.644710720729171	0.519114667548922	0.713998753808962	TMEM132B	protein_coding
ENSG00000139370.12	30.9933365497669	-0.175351032776064	0.0993835170617573	-1.76438747551166	0.0776667653650483	0.218747369839826	SLC15A4	protein_coding
ENSG00000139372.15	10.1109797258079	-0.0480803060015637	0.086393760622362	-0.556525212645028	0.577851863594356	0.757139766603937	TDG	protein_coding
ENSG00000139405.16	4.36720295807555	0.0546108522988719	0.162069224162397	0.336960040261257	0.736147023533742	0.858257588334109	RITA1	protein_coding
ENSG00000139410.15	1.40909413607132	0.31263756869351	0.284996060668952	1.09698908805854	0.272646162203218	NA	SDSL	protein_coding
ENSG00000139428.12	6.80691376819812	0.113678756476352	0.127016484764002	0.894992147574927	0.370791285615149	0.587987036969581	MMAB	protein_coding
ENSG00000139433.11	30.8212894739522	0.04461107888808	0.0629009903696532	0.70922697124341	0.478183638740683	0.679398912886133	GLTP	protein_coding
ENSG00000139436.21	95.291257721715	0.0563917382186813	0.0395327352856633	1.42645677844437	0.153736534439132	0.343558585793879	GIT2	protein_coding
ENSG00000139437.18	30.03965279781	0.0158731969486033	0.0702472315788133	0.22596188621034	0.821231064071839	0.906225751877999	TCHP	protein_coding
ENSG00000139438.6	1.7413436192538	0.333171885372409	0.25471311459918	1.30802799807419	0.190863813063447	NA	FAM222A	protein_coding
ENSG00000139445.18	0.590105254656127	-0.482526473562933	0.562940574802094	-0.85715348148882	0.391360067423006	NA	FOXN4	protein_coding
ENSG00000139496.16	22.7160655351154	0.043198940118772	0.0666622098421977	0.648027423948774	0.516967213074986	0.712173606263978	NUP58	protein_coding
ENSG00000139505.12	15.383776156451	-0.0752005031643269	0.0807482786558569	-0.931295433365531	0.35170076354888	0.571012920929879	MTMR6	protein_coding
ENSG00000139508.15	2.49165557745728	0.0754703359530159	0.194285473621775	0.38845073976008	0.697682501435446	0.836580329409201	SLC46A3	protein_coding
ENSG00000139514.13	13.1043785718816	0.415446681762855	0.114519014451299	3.62775285618207	0.0002858987307266	0.00361374966300057	SLC7A1	protein_coding
ENSG00000139515.6	0.415125952923792	-0.466951018786829	0.69153101364033	-0.675242338487068	0.499521811567264	NA	PDX1	protein_coding
ENSG00000139517.9	12.2773599372309	-0.186156628376337	0.0931094814433741	-1.99933052456694	0.0455726035611527	0.152629637922554	LNX2	protein_coding
ENSG00000139531.13	3.93156854523783	0.219507060031433	0.168279656038385	1.30441828322588	0.192091004733728	0.39472592631132	SUOX	protein_coding
ENSG00000139537.11	4.001686733393	-0.283511966617344	0.176087120665207	-1.6100664577075	0.107383348721388	0.271348150463636	CCDC65	protein_coding
ENSG00000139540.12	0.507516639300874	-0.505335471053712	0.572617422159572	-0.88250104083087	0.377505917156766	NA	SLC39A5	protein_coding
ENSG00000139546.11	5.06575126375571	-0.00415205831848961	0.141137895617364	-0.0294184513686259	0.976530857108888	0.987850530781623	TARBP2	protein_coding
ENSG00000139547.8	0.903141844201606	-0.694986713939984	0.340579325651024	-2.04060159145451	0.0412904438737408	NA	RDH16	protein_coding
ENSG00000139549.4	0.648762322256703	-0.219961375236376	0.539298069871581	-0.407866053161944	0.683372016485172	NA	DHH	protein_coding
ENSG00000139567.13	6.67117285669097	-0.32074913270931	0.153667119239039	-2.08729840383331	0.0368611689870047	0.132285615705325	ACVRL1	protein_coding
ENSG00000139572.4	1.06025590322172	0.688571326171248	0.386737010988741	1.78046400165019	0.075000055603768	NA	GPR84	protein_coding
ENSG00000139574.9	0.0633438962328866	-0.877449623082767	2.12415715359896	-0.413081311613928	0.67954704110915	NA	NPFF	protein_coding
ENSG00000139579.13	10.218720181963	0.114617315952825	0.10384132269726	1.10377365171841	0.269691337125281	0.488858688800172	NABP2	protein_coding
ENSG00000139597.18	29.7522749937233	0.275584585069654	0.0980832198456627	2.80970165440424	0.00495874436172933	0.0312828603197507	N4BP2L1	protein_coding
ENSG00000139610.2	0.314354893392398	-0.0389383840730221	0.561665463903634	-0.0693266482905967	0.944729614493936	NA	CELA1	protein_coding
ENSG00000139613.12	146.704280115667	-0.123493942232437	0.045861607955959	-2.69275212397762	0.00708649329960368	0.0408987868899287	SMARCC2	protein_coding
ENSG00000139618.17	10.1839539119895	-0.0887079878997348	0.11846444569187	-0.748815286997306	0.453968544538496	0.660009947245399	BRCA2	protein_coding
ENSG00000139620.13	11.4920939610733	-0.0866219663653999	0.0936544617458141	-0.924910193819692	0.355012623668796	0.574029047113518	KANSL2	protein_coding
ENSG00000139624.14	3.75637839515212	0.0802132232544553	0.175737083183218	0.456438799378658	0.648074470579912	0.804038324088144	CERS5	protein_coding
ENSG00000139625.13	5.12750377352405	0.00877984747905316	0.156567763346122	0.0560769809277001	0.955280481635421	0.976844375126063	MAP3K12	protein_coding
ENSG00000139626.16	6.35214807179727	-0.203879388034647	0.163035988475797	-1.25051769207946	0.21111049654791	0.418974091991668	ITGB7	protein_coding
ENSG00000139629.16	4.14882343183668	0.0975318716362596	0.169909495324657	0.574022490325801	0.565952582200811	0.748509334323412	GALNT6	protein_coding
ENSG00000139631.19	1.75042456264526	0.0833991432668278	0.28797688971583	0.289603597528692	0.772119514468069	NA	CSAD	protein_coding
ENSG00000139636.16	5.39896912570558	-0.187405275320908	0.164693777855943	-1.13790136919945	0.255161669487017	0.471975148130424	LMBR1L	protein_coding
ENSG00000139637.14	0.269698368425588	-0.151053493435166	0.518835980030913	-0.291139202462724	0.77094485865498	NA	MYG1	protein_coding
ENSG00000139641.13	12.6117865157831	-0.310033535326901	0.112368972933065	-2.75906709151448	0.00579666328292974	0.035315636651706	ESYT1	protein_coding
ENSG00000139644.13	70.9021660240522	0.194783927916114	0.0904985322730091	2.15234350241731	0.0313703099310214	0.118518825062767	TMBIM6	protein_coding
ENSG00000139645.11	16.7870678732889	-0.063886082938401	0.0875666216597591	-0.729571173667416	0.465652347788585	0.669604344413883	ANKRD52	protein_coding
ENSG00000139648.7	1.21448548669157	-0.954755092817809	0.41232047493605	-2.31556556333005	0.0205820009182764	NA	KRT71	protein_coding
ENSG00000139651.11	23.4184865239631	-0.154635925966917	0.0739979460797662	-2.08973267717765	0.0366418198999146	0.131707424139756	ZNF740	protein_coding
ENSG00000139656.7	0.0811414891428492	-0.582040206502368	1.43826035211309	-0.404683481434521	0.685710185827811	NA	SMIM2	protein_coding
ENSG00000139668.9	20.8822407106286	-0.191139651136395	0.0790325699018773	-2.41849216561861	0.0155849811640716	0.0718428865148058	WDFY2	protein_coding
ENSG00000139675.13	0	NA	NA	NA	NA	NA	HNRNPA1L2	protein_coding
ENSG00000139679.16	6.93265872873344	-0.088161369826798	0.126926804071091	-0.694584335215904	0.487315831996278	0.687223963519154	LPAR6	protein_coding
ENSG00000139684.15	18.258350262479	-0.0802382039459946	0.0777671711039908	-1.03177475542603	0.302177647967601	0.522146020722163	ESD	protein_coding
ENSG00000139687.16	53.7991195422221	0.0212904365484261	0.048550374528724	0.43852260162957	0.661007489768358	0.81269296448112	RB1	protein_coding
ENSG00000139697.14	77.7046886554672	-0.0913960169082705	0.0421917303105108	-2.16620689020431	0.0302953808562798	0.115388671918833	SBNO1	protein_coding
ENSG00000139714.12	2.37010293568586	-0.411386773857603	0.224792796921062	-1.83007097866248	0.0672393259099352	0.198704093803287	MORN3	protein_coding
ENSG00000139718.11	57.7982749415691	-0.0916083590250575	0.0602089744564515	-1.52150671643339	0.128132727133765	0.305962912283534	SETD1B	protein_coding
ENSG00000139719.11	7.49104529078924	-0.206271245455426	0.102913174809746	-2.00432302119486	0.0450354693740758	0.151480981178478	VPS33A	protein_coding
ENSG00000139722.7	43.7372041312143	0.0218080847929655	0.0762351881827178	0.286063238155806	0.774829687195477	0.880067548250876	VPS37B	protein_coding
ENSG00000139725.8	63.6242116302219	-0.188138356603148	0.0668769202964779	-2.81320305673609	0.00490506659792627	0.0310427050643314	RHOF	protein_coding
ENSG00000139726.11	41.6954479176937	-0.0818683968899757	0.0587453443685112	-1.39361506464943	0.163433876884519	0.357659643616846	DENR	protein_coding
ENSG00000139734.19	8.32462428597334	0.212225216253613	0.130241356810088	1.62947639253382	0.103212208474271	0.264635574877523	DIAPH3	protein_coding
ENSG00000139737.22	18.4931783390948	0.0817612030162103	0.0923278258899012	0.885553214625769	0.375858332060758	0.593387134022397	SLAIN1	protein_coding
ENSG00000139746.16	50.9260982717702	-0.0994099195373828	0.0580264740228325	-1.71318215024174	0.0866790344148722	0.235123368802019	RBM26	protein_coding
ENSG00000139767.10	1.81976925351795	0.0140043667242349	0.345223848543844	0.0405660465906551	0.967641852759297	NA	SRRM4	protein_coding
ENSG00000139780.8	0.171990104071511	-0.164178943565231	0.854462852386118	-0.192142868594879	0.847630296181236	NA	METTL21C	protein_coding
ENSG00000139793.19	33.5570433196652	-0.258076089000576	0.0750553077065213	-3.43847886161091	0.000584992208063978	0.00635347685834682	MBNL2	protein_coding
ENSG00000139797.8	0.203258263287842	-0.902091977355067	1.00818249204751	-0.894770524652754	0.370909769828735	NA	RNF113B	protein_coding
ENSG00000139800.8	0.457424272693012	-0.185431232984315	0.570069413913958	-0.325278340599242	0.744970422018483	NA	ZIC5	protein_coding
ENSG00000139826.6	9.45468322474674	-0.128027131045789	0.102255723813315	-1.25202899428421	0.210559299062902	0.418229736455493	ABHD13	protein_coding
ENSG00000139832.5	11.3825025202023	0.641208310544607	0.147817532596167	4.33783665092266	1.43892031208789e-05	0.000347195153653783	RAB20	protein_coding
ENSG00000139835.14	4.32220994635152	0.268884222432943	0.216798081058495	1.24025185610566	0.214882253528149	0.423131603765729	GRTP1	protein_coding
ENSG00000139842.15	70.5191754434792	-0.19735223935742	0.0536319024134076	-3.67975459524411	0.000233458509470849	0.00310754298435937	CUL4A	protein_coding
ENSG00000139865.16	1.41868583107769	0.0411887460208575	0.40180154620849	0.102510173018312	0.918351738487521	NA	TTC6	protein_coding
ENSG00000139874.6	0.624262309394973	-0.631026036418395	0.368840163266443	-1.71083872979026	0.0871108877757891	NA	SSTR1	protein_coding
ENSG00000139880.20	0.963968011461403	0.462298403358074	0.385359764751986	1.19965405224805	0.230273724791149	NA	CDH24	protein_coding
ENSG00000139890.10	0.953329308146701	-0.453677418094051	0.375310903466852	-1.20880425775885	0.22673805545049	NA	REM2	protein_coding
ENSG00000139899.11	1.17060517606985	0.0229226971034468	0.276898080988987	0.0827838785360111	0.93402338818679	NA	CBLN3	protein_coding
ENSG00000139908.15	0.286879540292692	0.0529379611685477	0.491284644255298	0.107754153905609	0.914190710943561	NA	TSSK4	protein_coding
ENSG00000139910.20	1.25899479167907	-0.00196365975596127	0.32195207298406	-0.00609923004303344	0.995133548688388	NA	NOVA1	protein_coding
ENSG00000139914.7	0.334865368214828	-0.413898786754289	0.473139077521048	-0.874793071252661	0.381686507897979	NA	FITM1	protein_coding
ENSG00000139915.21	1.00603375269429	0.0209689985825654	0.439952033998485	0.0476620107696504	0.961985610688676	NA	MDGA2	protein_coding
ENSG00000139921.13	17.2213797249232	0.025238692629675	0.0986808291970191	0.255760848738768	0.798135506769134	0.894035115440381	TMX1	protein_coding
ENSG00000139926.16	2.22894673076506	-0.110365263623811	0.245963407031493	-0.448706028899983	0.653643734952056	0.808126855358679	FRMD6	protein_coding
ENSG00000139946.10	51.4041241280387	0.18565982123547	0.0824828763599528	2.25088926852231	0.0243925516075543	0.0992020278670388	PELI2	protein_coding
ENSG00000139970.17	18.2609559054717	0.586927686594463	0.154546046945004	3.79775282640082	0.000146013815794849	0.00220718193240803	RTN1	protein_coding
ENSG00000139971.15	3.08720473924196	-0.440440903453349	0.209246008147107	-2.10489512967771	0.0353004377460905	0.128292972895536	ARMH4	protein_coding
ENSG00000139973.17	2.1903706589133	0.201706686189669	0.455696942251001	0.442633398401361	0.658030923240673	0.811008039716774	SYT16	protein_coding
ENSG00000139974.16	3.93555159470004	-0.176808306909966	0.1702529158892	-1.03850383992854	0.299035548484863	0.519214584794564	SLC38A6	protein_coding
ENSG00000139977.14	14.969148584511	-0.266059151738084	0.097668387715465	-2.72410713396015	0.0064475587867957	0.0381073518699377	NAA30	protein_coding
ENSG00000139985.8	0.383725567832379	0.384412496513959	0.617855514356878	0.622172154462507	0.533828673778318	NA	ADAM21	protein_coding
ENSG00000139988.10	0.433794753698649	0.115174389395648	0.590746461897207	0.194964162841976	0.845421003128011	NA	RDH12	protein_coding
ENSG00000139990.18	64.0617353885453	-0.0151259920422713	0.0450043030837562	-0.336101017143199	0.736794691427988	0.858656253255041	DCAF5	protein_coding
ENSG00000139998.16	3.87565630365972	-0.281892655949036	0.209396362084109	-1.34621563213122	0.178232985117269	0.377674384008893	RAB15	protein_coding
ENSG00000140006.12	7.14172665253563	-0.110072285121701	0.106591925938169	-1.03265124588846	0.301767137005435	0.521629234978745	WDR89	protein_coding
ENSG00000140009.19	1.79719307775466	0.0591578434396063	0.343914810802767	0.172013072951176	0.863427251459465	NA	ESR2	protein_coding
ENSG00000140015.20	1.06890119334148	0.439549292692668	0.444351981911692	0.989191700691055	0.322569358199463	NA	KCNH5	protein_coding
ENSG00000140022.13	177.563767437772	0.3073197929091	0.10593852663866	2.90092568454648	0.00372062104652697	0.0252531084371089	STON2	protein_coding
ENSG00000140025.16	4.73720249213877	0.0652690029496269	0.145533932485638	0.448479621452323	0.653807090177382	0.808126855358679	EFCAB11	protein_coding
ENSG00000140030.6	12.7599499736221	0.106528925150427	0.100830585887935	1.0565139953548	0.290733450228736	0.509963757377234	GPR65	protein_coding
ENSG00000140043.12	1.16899334019733	0.0784036012146546	0.284794305099858	0.275299048508585	0.783086495418178	NA	PTGR2	protein_coding
ENSG00000140044.13	53.7620887213229	0.310386216713336	0.0905256522339507	3.42871008442101	0.000606456970268322	0.00653103928947702	JDP2	protein_coding
ENSG00000140057.9	1.80680735207742	0.0668339827132375	0.287623727893166	0.232366026276045	0.816253733909506	NA	AK7	protein_coding
ENSG00000140067.6	0.414729056034691	-0.712273949541655	0.596340536522027	-1.19440807042193	0.232318381444932	NA	FAM181A	protein_coding
ENSG00000140090.18	7.64178472635163	0.188100200162004	0.176820258203045	1.06379326709277	0.287422362079785	0.506560269915464	SLC24A4	protein_coding
ENSG00000140092.15	4.85490128291278	-0.82377675206249	0.185574568365661	-4.43906058528073	9.0352382128243e-06	0.000241679714709889	FBLN5	protein_coding
ENSG00000140093.10	1.06085035806453	-0.20315709867588	0.412519627661828	-0.492478624174513	0.622381029508643	NA	SERPINA10	protein_coding
ENSG00000140104.14	0.602964057574638	-0.0333540223507841	0.421251950110716	-0.0791783215294739	0.936890787362044	NA	CLBA1	protein_coding
ENSG00000140105.18	318.358849353877	0.892521466617037	0.101643845730129	8.78087069813097	1.62213948092546e-18	4.55594094612726e-15	WARS1	protein_coding
ENSG00000140107.12	0.252945096709102	-0.385119664083032	0.613842533973688	-0.627391623695369	0.530402557058791	NA	SLC25A47	protein_coding
ENSG00000140153.18	34.9561075347549	-0.289756100928601	0.0777806059468248	-3.72530012335844	0.000195082978558542	0.00274504034859479	WDR20	protein_coding
ENSG00000140157.16	8.60962881763899	0.11959706669963	0.107579306133352	1.11171070904083	0.266262553854821	0.484782191596428	NIPA2	protein_coding
ENSG00000140199.13	30.1528477184262	-0.0182083889270971	0.081595768606339	-0.223153592865139	0.823415968733523	0.907115277517442	SLC12A6	protein_coding
ENSG00000140254.13	0.819216078670913	0.164676089567962	0.45331379798053	0.363271734285561	0.716401905940012	NA	DUOXA1	protein_coding
ENSG00000140259.7	60.9689528908174	-0.17086674867686	0.0607273183340266	-2.81367189206378	0.00489791922338222	0.0310245735922221	MFAP1	protein_coding
ENSG00000140262.18	51.4830421404501	0.000813867716617651	0.0451420959798377	0.0180290192325398	0.985615703170735	0.991760000738169	TCF12	protein_coding
ENSG00000140263.15	4.47510746129051	0.370120150996749	0.180422859825132	2.05140385955236	0.0402276335133685	0.140491583543455	SORD	protein_coding
ENSG00000140264.21	938.504938830497	0.499469252312096	0.0883708955649902	5.65196549292378	1.58623440339264e-08	1.61292699979033e-06	SERF2	protein_coding
ENSG00000140265.13	24.5131079750091	-0.119569359507325	0.0712397627582139	-1.67840760381447	0.0932675542195704	0.247450644984966	ZSCAN29	protein_coding
ENSG00000140274.14	0.595262300147524	-0.10525144158585	0.565863777622752	-0.186001376564554	0.852443681824778	NA	DUOXA2	protein_coding
ENSG00000140279.13	1.83996097067966	0.136568877573713	0.428602549969264	0.318637575962876	0.75000135600371	0.865499962392974	DUOX2	protein_coding
ENSG00000140280.14	24.2802487280504	0.199982564523453	0.0849660002195098	2.35367751814605	0.018588729737112	0.0816471902067765	LYSMD2	protein_coding
ENSG00000140284.11	0.874641325783789	0.168574669399815	0.34853161518427	0.483671099135983	0.628619307141693	NA	SLC27A2	protein_coding
ENSG00000140285.12	0.888415477094827	-0.103057010329783	0.401820079746596	-0.256475511116257	0.797583687490837	NA	FGF7	protein_coding
ENSG00000140287.11	0.76742724203949	0.0837901469750295	0.396407766765661	0.211373625846646	0.832595735327063	NA	HDC	protein_coding
ENSG00000140297.13	0.830834725908479	0.00308521906384017	0.505873878589004	0.00609879101179437	0.99513389897812	NA	GCNT3	protein_coding
ENSG00000140299.13	178.572960521479	0.0529553428985728	0.052028552416777	1.01781311296866	0.308766779118298	0.5291691334096	BNIP2	protein_coding
ENSG00000140307.11	21.479823430305	0.219307760006136	0.0881423298137489	2.48810940747254	0.0128424218648921	0.0628821932526778	GTF2A2	protein_coding
ENSG00000140319.11	196.484030584524	0.0525540780379923	0.0413601282954184	1.27064591440868	0.203854644836509	0.409801407988098	SRP14	protein_coding
ENSG00000140320.12	16.6200883132506	-0.0535140738078671	0.0948975868481935	-0.563913958038501	0.572812690276756	0.753819567946442	BAHD1	protein_coding
ENSG00000140323.6	1.41919364445744	0.0973739816995153	0.375162171333449	0.259551706275226	0.795209592606525	NA	DISP2	protein_coding
ENSG00000140326.13	4.24123066139761	-0.308298780168933	0.155241870681293	-1.98592543890341	0.0470416035857992	0.156319270978556	CDAN1	protein_coding
ENSG00000140332.17	80.8116374390323	-0.00611438857960924	0.0627511460458115	-0.0974386758633131	0.922378031942339	0.96127785862135	TLE3	protein_coding
ENSG00000140350.15	312.252453325091	-0.0927517481741857	0.0462372810505661	-2.00599486100297	0.0448567962899957	0.150988492401824	ANP32A	protein_coding
ENSG00000140365.16	6.5894751560684	-0.0529270592677585	0.142991400079874	-0.370141555633372	0.711277020534692	0.843548956960449	COMMD4	protein_coding
ENSG00000140367.12	179.873991048641	-0.188509091567759	0.0886002923424038	-2.12763509672461	0.033367349950994	0.123309919832055	UBE2Q2	protein_coding
ENSG00000140368.13	38.4549906746643	0.0128637611859119	0.08648625078766	0.148737644062001	0.881760655945432	0.939282780204939	PSTPIP1	protein_coding
ENSG00000140374.16	135.200573312216	0.280472697145393	0.0951631525668772	2.94728253089647	0.00320580152652999	0.0227025067256988	ETFA	protein_coding
ENSG00000140379.9	51.2681602280945	0.168038170670538	0.0912010036290249	1.84250352500573	0.0654015313813879	0.195079376633142	BCL2A1	protein_coding
ENSG00000140382.15	31.8732333660974	-0.127057940809	0.0640246291161654	-1.98451662372723	0.0471982767609258	0.156579049135685	HMG20A	protein_coding
ENSG00000140386.13	36.7859778480918	-0.157123095303107	0.0666628031088377	-2.35698302464988	0.0184240890626975	0.0811350736112231	SCAPER	protein_coding
ENSG00000140391.15	5.28005669533086	-0.174364363659945	0.150098031857342	-1.16166988668889	0.245369582179455	0.460596851028752	TSPAN3	protein_coding
ENSG00000140395.9	11.3351320537461	0.0708786822555328	0.107302069439164	0.660552798524714	0.508899147992173	0.705684875605222	WDR61	protein_coding
ENSG00000140396.13	155.771243954866	-0.0417344799007069	0.0535266278833754	-0.779695668324907	0.435570029116933	0.644814454869186	NCOA2	protein_coding
ENSG00000140398.14	1.42210408293401	-0.179958037094177	0.279386644047353	-0.644118253067516	0.519498754866158	NA	NEIL1	protein_coding
ENSG00000140400.17	9.78451887698088	-0.0558257293371086	0.123921510669962	-0.450492646799538	0.652355255053983	0.807446291694833	MAN2C1	protein_coding
ENSG00000140403.13	30.695937275677	0.0168624817215424	0.10450337880273	0.161358244247523	0.871811251923936	0.93449701631691	DNAJA4	protein_coding
ENSG00000140406.4	20.417740598897	-0.0150299409717346	0.076715117247894	-0.195918894618481	0.844673648092535	0.919088179154151	TLNRD1	protein_coding
ENSG00000140416.23	272.799664072488	0.323889089167031	0.12352335902093	2.6220877713676	0.00873929207204038	0.0475687360818133	TPM1	protein_coding
ENSG00000140443.15	27.8088501117217	0.106907111006434	0.114207311121804	0.936079397687733	0.349232309683996	0.568084017710223	IGF1R	protein_coding
ENSG00000140450.9	27.41381887155	-0.112348725184342	0.0925719369589269	-1.21363697115023	0.224886382548	0.434997172193052	ARRDC4	protein_coding
ENSG00000140451.13	1.69290993696804	0.863493659772245	0.273358127564682	3.15883660553654	0.00158400270606292	NA	PIF1	protein_coding
ENSG00000140455.17	60.2033521228083	0.0755335671613573	0.0513675496248689	1.47045299440931	0.141439107577703	0.325504652198245	USP3	protein_coding
ENSG00000140459.18	0.995800276275469	-0.441801305717908	0.408961084821045	-1.08030157908847	0.280007906769153	NA	CYP11A1	protein_coding
ENSG00000140463.14	4.29704283197992	-0.192301981704621	0.157323277706541	-1.22233648133957	0.221580408784543	0.431046227334973	BBS4	protein_coding
ENSG00000140464.20	48.5425629662346	0.352520532960451	0.0768247267005662	4.58863373942667	4.46156432842802e-06	0.000140415901005501	PML	protein_coding
ENSG00000140465.14	0.79604188726946	-0.643627474132256	0.519039693571032	-1.24003516899459	0.214962386316343	NA	CYP1A1	protein_coding
ENSG00000140470.15	4.44003518331101	-0.188125826043566	0.205740841920288	-0.914382503190365	0.360515892345118	0.578663238793289	ADAMTS17	protein_coding
ENSG00000140471.17	222.363283074815	-0.295581257598074	0.145608192970097	-2.02997682732575	0.0423588947921725	0.145831321296023	LINS1	protein_coding
ENSG00000140474.14	7.91376923373374	-0.0338558980764344	0.111800076618912	-0.30282535665729	0.762022958367196	0.872033583557037	ULK3	protein_coding
ENSG00000140478.15	0.184752468142903	-0.261742239669964	0.963731336665439	-0.271592537994671	0.785935337682012	NA	GOLGA6D	protein_coding
ENSG00000140479.18	130.7400684866	0.487917300043776	0.137673120592094	3.54402731590146	0.000394064415486954	0.00464317674010623	PCSK6	protein_coding
ENSG00000140481.15	1.72119857755935	0.274201225019411	0.370576524645307	0.739931449467447	0.459341590378514	NA	CCDC33	protein_coding
ENSG00000140488.16	0.0191688143481072	-0.746271986308276	2.98608992566429	-0.249916112671074	0.802652222425334	NA	CELF6	protein_coding
ENSG00000140497.16	15.4092696095508	0.18499485063034	0.101725551549698	1.81856817497776	0.0689773368607707	0.202096752511935	SCAMP2	protein_coding
ENSG00000140505.7	0.514591965456128	-0.242238180879242	0.465834758290123	-0.520008815504436	0.603057430833431	NA	CYP1A2	protein_coding
ENSG00000140506.17	0.284088542703003	-0.509568588766951	0.833966746933115	-0.611017874082956	0.541187747289446	NA	LMAN1L	protein_coding
ENSG00000140511.12	0.92213095168425	0.061164158580673	0.375208838742137	0.163013640045693	0.870507695122581	NA	HAPLN3	protein_coding
ENSG00000140519.14	0.253033387549023	-0.177192572744865	0.721836302737211	-0.245474731698792	0.806088870923431	NA	RHCG	protein_coding
ENSG00000140521.17	31.2573816720517	0.0127638653355645	0.0724331353293247	0.176215833782872	0.860124381872306	0.928137735187146	POLG	protein_coding
ENSG00000140522.12	0.385844530123308	-0.184968397986157	0.745025760975406	-0.248271143999091	0.803924623929976	NA	RLBP1	protein_coding
ENSG00000140525.19	17.4645321106108	0.315808514056737	0.104348208494688	3.0264871684195	0.00247413321866847	0.0185599640970948	FANCI	protein_coding
ENSG00000140526.18	60.4371350024663	-0.0321186990452462	0.0774207877201934	-0.414858851105034	0.678245234467811	0.824300460338769	ABHD2	protein_coding
ENSG00000140527.15	1.4585154245836	-0.130871110737855	0.43919405323437	-0.297980151994493	0.765718312299266	NA	WDR93	protein_coding
ENSG00000140534.14	3.58840996921871	0.689935568852167	0.236734783780984	2.9143818995795	0.00356393627502948	0.0244273501401691	TICRR	protein_coding
ENSG00000140538.16	3.1725836920566	0.144835053238506	0.321897717128988	0.449941225213687	0.652752820926623	0.807644280779691	NTRK3	protein_coding
ENSG00000140543.15	0.843876471134774	-0.0285236677645248	0.407666026884511	-0.0699682237014206	0.944218951444295	NA	DET1	protein_coding
ENSG00000140545.15	1.40220063425333	-0.509485551430404	0.290486145248326	-1.75390654516367	0.0794465219074882	NA	MFGE8	protein_coding
ENSG00000140548.10	22.2242288415139	-0.0104802303385199	0.0795677210527102	-0.131714597324928	0.89521003912023	0.946644170132936	ZNF710	protein_coding
ENSG00000140553.18	43.1994210646702	0.277585833848292	0.0830236552666254	3.34345474138475	0.000827421894693633	0.00824076997672532	UNC45A	protein_coding
ENSG00000140557.12	0.915658168456158	0.670907718811276	0.511870996208107	1.31069688218574	0.189960192458177	NA	ST8SIA2	protein_coding
ENSG00000140563.15	70.6385113113286	0.272162312094994	0.0737770769366075	3.68898204423099	0.000225153106969279	0.00303147179402645	MCTP2	protein_coding
ENSG00000140564.13	102.436320034979	0.353543771698815	0.112265365618005	3.1491793551164	0.0016372967457153	0.0139180134383051	FURIN	protein_coding
ENSG00000140575.13	300.463159571741	0.147737712994059	0.0458495017795465	3.22223158943823	0.00127196279144251	0.0114869282831043	IQGAP1	protein_coding
ENSG00000140577.16	28.9906809664669	-0.161518025436642	0.0761551345826033	-2.12090788522536	0.0339295549694515	0.125025646926268	CRTC3	protein_coding
ENSG00000140598.15	17.1768578412134	-0.0305932821536275	0.0682055422327455	-0.448545398982835	0.653759629325053	0.808126855358679	EFL1	protein_coding
ENSG00000140600.17	0.894762025837296	0.12250425597868	0.374520880867453	0.32709593039229	0.743595329748132	NA	SH3GL3	protein_coding
ENSG00000140612.14	62.8745450311955	-0.0517374934137213	0.0552165449457964	-0.936992589168875	0.348762369980695	0.567648349749525	SEC11A	protein_coding
ENSG00000140623.14	0.279855016386052	-0.645396036532527	0.728195622341221	-0.886294859144463	0.375458658551919	NA	SEPTIN12	protein_coding
ENSG00000140632.17	75.3174358152826	0.0752892235417617	0.0566285735856363	1.3295271057447	0.183674129233029	0.385090444434074	GLYR1	protein_coding
ENSG00000140650.13	12.9006295455109	-0.0260495769573725	0.0975114817179965	-0.267143689116611	0.789358530458119	0.888645428984715	PMM2	protein_coding
ENSG00000140675.13	0.542582045034327	0.840679544071051	0.44529018214494	1.8879364014305	0.0590344889673393	NA	SLC5A2	protein_coding
ENSG00000140678.17	23.6142439661806	-0.00951165124459141	0.126802560001398	-0.0750115080049371	0.940205555626958	0.969895207110968	ITGAX	protein_coding
ENSG00000140682.19	37.5587153916624	0.672515417997376	0.145032121381608	4.63701014362093	3.53485070995928e-06	0.000115441647720833	TGFB1I1	protein_coding
ENSG00000140688.17	6.47562949936378	0.126311834281412	0.116955644098804	1.07999776543237	0.28014317524734	0.499825011954157	RUSF1	protein_coding
ENSG00000140691.18	3.29882353651301	0.0567402511363411	0.157597118294256	0.36003355740553	0.71882203877597	0.848341700187491	ARMC5	protein_coding
ENSG00000140694.17	70.2066462991259	-0.255716248386727	0.077595832322125	-3.29548947068661	0.00098250385280357	0.00934143642851763	PARN	protein_coding
ENSG00000140718.21	39.7290612437925	-0.137289479082359	0.0713371993767611	-1.92451456297404	0.0542901171052461	0.171440547449735	FTO	protein_coding
ENSG00000140740.11	44.1578686388057	-0.0271532382525708	0.051663959828712	-0.52557408186665	0.599184168595235	0.772879882390272	UQCRC2	protein_coding
ENSG00000140743.8	21.2767414168039	-0.272891873057221	0.0765655512749529	-3.56415997159407	0.000365023297187761	0.00434408657831163	CDR2	protein_coding
ENSG00000140749.9	23.9257931930132	0.154218127437024	0.102166468192543	1.5094788942531	0.131176444917442	0.309806729898358	IGSF6	protein_coding
ENSG00000140750.17	83.7270318510855	-0.022559442903061	0.0492227573905201	-0.458313270101479	0.646727391705384	0.803455796630379	ARHGAP17	protein_coding
ENSG00000140795.13	1.69023769085374	-0.0345594000900544	0.35282647429218	-0.0979501330204471	0.92197189095416	NA	MYLK3	protein_coding
ENSG00000140798.16	1.79317792427438	0.0144051202292188	0.38955604127002	0.0369783001753883	0.970502307856378	NA	ABCC12	protein_coding
ENSG00000140807.7	3.87339224053606	0.0394873559149098	0.25960933990589	0.152102986468916	0.879105708755147	0.938590547255267	NKD1	protein_coding
ENSG00000140829.12	73.7857090289553	-0.0232868711670898	0.0560638170547331	-0.415363640765945	0.677875719297902	0.824234563941822	DHX38	protein_coding
ENSG00000140830.9	28.5580778252815	0.425238175649532	0.118905527126375	3.57626921074561	0.000348532733718665	0.00420640907965631	TXNL4B	protein_coding
ENSG00000140832.11	0.876821343844033	-0.567329551981133	0.550894962319946	-1.02983252849505	0.303088628091692	NA	MARVELD3	protein_coding
ENSG00000140835.10	0.256868082182433	-0.317254725133578	0.793219464914014	-0.399958320700021	0.689187215518544	NA	CHST4	protein_coding
ENSG00000140836.17	52.8287284684208	-0.227308026857784	0.115723251135375	-1.96423816845479	0.0495024784036295	0.161440618723216	ZFHX3	protein_coding
ENSG00000140839.12	0.382498196645288	-0.112609274915228	0.611450974831665	-0.184167299669822	0.853882211749009	NA	CLEC18B	protein_coding
ENSG00000140848.17	26.4195710594056	0.333738603329935	0.111321193335956	2.99797903102553	0.00271776372040529	0.0199475712789393	CPNE2	protein_coding
ENSG00000140853.16	66.3364342629923	0.157520605486888	0.0686135402090465	2.29576560263421	0.0216892871774055	0.0911378395668177	NLRC5	protein_coding
ENSG00000140854.13	14.5619835910185	0.156848942881247	0.102067781522159	1.53671354997752	0.124363471477712	0.299560245276416	KATNB1	protein_coding
ENSG00000140859.16	37.4014016963131	0.00707428564776637	0.11993703365967	0.0589833301016947	0.95296538564476	0.975613684523537	KIFC3	protein_coding
ENSG00000140873.16	1.04129296855541	-0.267194330190239	0.420164339435088	-0.635928147899182	0.524823255276791	NA	ADAMTS18	protein_coding
ENSG00000140876.11	1.29843627656408	0.410040440302706	0.257762436847949	1.59076879205865	0.111661618729271	NA	NUDT7	protein_coding
ENSG00000140905.11	0.826833233096778	-0.621585475790756	0.280993154528481	-2.21210184580405	0.0269596286236361	NA	GCSH	protein_coding
ENSG00000140931.20	18.0998787898698	0.289420538660597	0.0891987748105897	3.24466943940845	0.00117587037423316	0.0107434923001667	CMTM3	protein_coding
ENSG00000140932.10	9.43318106481543	0.223020726179707	0.169125222219726	1.31867218415216	0.187278729892939	0.389622993168376	CMTM2	protein_coding
ENSG00000140937.14	3.81824678284976	-0.363129258883549	0.221651258252519	-1.63829098804325	0.101361006722305	0.2611287135207	CDH11	protein_coding
ENSG00000140939.14	2.2535743361754	-0.0477697575668305	0.248555849151686	-0.192189231232607	0.847593980898474	0.920981296329099	NOL3	protein_coding
ENSG00000140941.14	202.476238316419	0.00819146033051228	0.085336039812903	0.0959906312558192	0.923528013376995	0.961814290407382	MAP1LC3B	protein_coding
ENSG00000140943.17	18.0701621574228	-0.052318772619542	0.0949483307890838	-0.551023616579019	0.581617485264221	0.759711128784806	MBTPS1	protein_coding
ENSG00000140945.17	3.03599980595632	-0.335904405950252	0.263746001254822	-1.2735905164519	0.202808574954674	0.409011861308619	CDH13	protein_coding
ENSG00000140948.13	10.6351535012068	-0.278038801981868	0.0899099938871393	-3.09241264470421	0.00198536657267885	0.0160048810448503	ZCCHC14	protein_coding
ENSG00000140950.16	4.20343948127453	-0.240689562134519	0.17660276466293	-1.36288671694301	0.172918215620052	0.370505111680255	MEAK7	protein_coding
ENSG00000140955.11	0.556612159146736	0.564002245847625	0.473967533749742	1.18995966113034	0.23406224725634	NA	ADAD2	protein_coding
ENSG00000140961.14	1.80276679412967	-0.0451566559125229	0.229272399760248	-0.196956353925477	0.843861693219703	NA	OSGIN1	protein_coding
ENSG00000140968.11	95.5528798265596	-0.209313773109784	0.0761437608686823	-2.74892874638497	0.00597903821596421	0.0361315750616787	IRF8	protein_coding
ENSG00000140983.14	11.5990215101655	-0.0394245823622104	0.10790575481437	-0.365361258350238	0.714841756588809	0.845847892465171	RHOT2	protein_coding
ENSG00000140986.8	0.763345715077097	-0.276352260673215	0.418684053297295	-0.660049644826062	0.509221971409155	NA	RPL3L	protein_coding
ENSG00000140987.20	10.3060722727263	-0.144138746847799	0.113394834102993	-1.2711226925636	0.203685003487723	0.409762422376442	ZSCAN32	protein_coding
ENSG00000140988.16	505.253490157039	-0.167940222434364	0.059665484418198	-2.81469637047214	0.00488233386856124	0.0309743059405887	RPS2	protein_coding
ENSG00000140990.15	72.8084361156434	0.172378065395434	0.0566441240231805	3.04317647007643	0.00234095009962838	0.0179737355107061	NDUFB10	protein_coding
ENSG00000140992.19	24.6745327371051	-0.0618925021201343	0.0668747345401297	-0.925499032568035	0.354706386693474	0.573732065000744	PDPK1	protein_coding
ENSG00000140993.11	3.06769305958465	-0.147256423346984	0.182402479862036	-0.807315906331779	0.419484502127572	0.63204528290181	TIGD7	protein_coding
ENSG00000140995.17	23.7747033269842	0.116244653932889	0.0946162662919451	1.22859058477544	0.219225347317651	0.428137587113643	DEF8	protein_coding
ENSG00000141002.20	67.0417185688146	-0.0532359947396413	0.0512956965474449	-1.03782574997109	0.299351186343004	0.519384323492324	TCF25	protein_coding
ENSG00000141012.13	3.21624735192898	-0.0901191773092184	0.20803977619493	-0.433182437308422	0.664882236882238	0.815382172084296	GALNS	protein_coding
ENSG00000141013.17	4.55415424925838	-0.176384313161592	0.153335257758611	-1.15031803995964	0.250012903303286	0.465435128082952	GAS8	protein_coding
ENSG00000141026.6	7.19584694017489	0.203668855140356	0.118219268407111	1.72280591721294	0.0849236283724831	0.231858075148951	MED9	protein_coding
ENSG00000141027.21	295.507743322863	0.118859018164669	0.0499015365400876	2.38187090830731	0.0172249345492563	0.0771332129704101	NCOR1	protein_coding
ENSG00000141028.6	0.0219723936142285	-0.734874135478934	2.98608954595002	-0.246099162188767	0.805605471614469	NA	CDRT15P1	unprocessed_pseudogene
ENSG00000141030.13	37.2763334462529	0.0776039741677044	0.0623753765733701	1.24414437925551	0.213446430131225	0.421342172945289	COPS3	protein_coding
ENSG00000141034.10	13.1196380772211	0.16022094208746	0.091289260666971	1.75509080604734	0.0792437766910012	0.221645563571994	GID4	protein_coding
ENSG00000141040.15	3.43668758331786	-0.243580826957016	0.198376473559778	-1.2278715443725	0.219495193049907	0.428523703044604	ZNF287	protein_coding
ENSG00000141052.18	1.30563651625123	0.890789314560229	0.467084006560121	1.90712870072457	0.0565039234845606	NA	MYOCD	protein_coding
ENSG00000141068.14	22.3719552911655	-0.0257240548735252	0.0896470145646753	-0.286948260334612	0.774151937153229	0.879777911583944	KSR1	protein_coding
ENSG00000141076.18	13.2195894703375	0.0063488291750108	0.0962405763656272	0.0659683203775815	0.947403047171434	0.973040370908246	UTP4	protein_coding
ENSG00000141084.11	35.49348883967	-0.285631356562612	0.103609799017729	-2.75679867416533	0.00583702778894916	0.0354999485665713	RANBP10	protein_coding
ENSG00000141086.18	0.0845738962323643	-0.704038211331246	1.62345193850829	-0.43366741856131	0.664529969571934	NA	CTRL	protein_coding
ENSG00000141096.6	0.555688266618013	-0.549741961211548	0.465352606996702	-1.18134496926853	0.237465709762235	NA	DPEP3	protein_coding
ENSG00000141098.13	17.7797650752486	-0.0803233222649872	0.138807508911433	-0.578666982030765	0.562813898973829	0.746185383618719	GFOD2	protein_coding
ENSG00000141101.13	32.6356826617103	-0.260038157179563	0.0743708646352812	-3.49650576814999	0.00047139430242199	0.00535148762240259	NOB1	protein_coding
ENSG00000141127.15	31.2313105180359	-0.0726736586126088	0.0902348538844069	-0.8053834575463	0.420598434783936	0.633039097137562	PRPSAP2	protein_coding
ENSG00000141161.12	2.15998990720648	0.123468775674375	0.270256319832532	0.456858051463455	0.647773076958517	0.804038324088144	UNC45B	protein_coding
ENSG00000141179.14	42.7165314652111	0.432338258585238	0.139227132001927	3.10527303384554	0.00190103454514773	0.0155210628590172	PCTP	protein_coding
ENSG00000141194.7	0.639081894398744	0.0770307621805919	0.391961777095796	0.196526209140453	0.844198320705437	NA	OR4D1	protein_coding
ENSG00000141198.16	14.9179355015655	0.216397612297138	0.162422854632126	1.33231011600714	0.182758304349733	0.383571195334525	TOM1L1	protein_coding
ENSG00000141200.8	0.482378329380328	0.193303133864314	0.627646257414517	0.307981018895251	0.758096775536559	NA	KIF2B	protein_coding
ENSG00000141219.16	15.315185149788	0.104301854210014	0.0795634737937314	1.31092634894772	0.189882647855116	0.392250959668931	C17orf80	protein_coding
ENSG00000141232.5	13.1351943211371	-0.482524028554222	0.0942261305328509	-5.12091524745352	3.04056286860421e-07	1.70114041290075e-05	TOB1	protein_coding
ENSG00000141252.21	53.6958450444326	-0.00164623196657827	0.060853246151301	-0.0270524921954894	0.978417866613241	0.988625852701809	VPS53	protein_coding
ENSG00000141255.13	0.777171313038887	0.156458157056373	0.416775089482596	0.375401891822777	0.707361598141348	NA	SPATA22	protein_coding
ENSG00000141258.13	13.6096489979128	-0.177632531002588	0.102914472589977	-1.72602090388488	0.0843436521058144	0.231335528617569	SGSM2	protein_coding
ENSG00000141279.17	63.1822755463491	0.0823007468389027	0.067228210253111	1.224199581233	0.220876947129005	0.430443376149405	NPEPPS	protein_coding
ENSG00000141293.16	42.7466245951186	-0.334583727920294	0.0864074007006238	-3.87216517575303	0.000107872805904257	0.00175095483118029	SKAP1	protein_coding
ENSG00000141294.10	0.515942280658814	-0.027489157152991	0.521437528516216	-0.0527180259372837	0.957956576375596	NA	LRRC46	protein_coding
ENSG00000141295.14	4.92392424918472	-0.175773383457299	0.156331797768754	-1.12436104468844	0.260859891009215	0.478801538617763	SCRN2	protein_coding
ENSG00000141298.19	192.680387419981	0.081264600925654	0.0446271483509522	1.82096781731562	0.0686117490855633	0.201614311029204	SSH2	protein_coding
ENSG00000141314.13	0.893255414529474	0.104289837339571	0.413183747730756	0.252405468299129	0.800727673862981	NA	RHBDL3	protein_coding
ENSG00000141316.13	0.360556498901227	0.033557722920789	0.928340951084329	0.0361480584063351	0.971164302279771	NA	SPACA3	protein_coding
ENSG00000141337.13	4.12898511476941	-0.131151193684125	0.150893681856524	-0.86916292365925	0.384758023662537	0.601620858066251	ARSG	protein_coding
ENSG00000141338.14	43.0629871156793	-0.290530923129917	0.238339373403998	-1.21897997372617	0.222851793528193	0.432491395317359	ABCA8	protein_coding
ENSG00000141349.9	3.12904941331561	0.00883926171044534	0.181234271495579	0.0487725728555759	0.961100539843966	0.980036172680121	G6PC3	protein_coding
ENSG00000141367.12	157.429938199943	0.0846466172054599	0.0424376736920463	1.99461020930854	0.0460854092331846	0.153928808088636	CLTC	protein_coding
ENSG00000141371.13	0.177657143197579	-0.110918592895852	0.706002993295067	-0.157107822416121	0.875159872747787	NA	C17orf64	protein_coding
ENSG00000141376.23	18.346417236292	0.00773174636275803	0.0824400955835392	0.0937862372432987	0.925278964582204	0.962496865579617	BCAS3	protein_coding
ENSG00000141378.15	5.75839026031809	-0.206832717904993	0.133817893930176	-1.54562825516381	0.122194373273682	0.296010968411647	PTRH2	protein_coding
ENSG00000141380.14	56.2242637582437	-0.0789742611512008	0.0506370874966377	-1.55961302388185	0.118851356898425	0.290417540442768	SS18	protein_coding
ENSG00000141384.13	11.9064244624197	-0.26491650404403	0.102887042537782	-2.57482864226316	0.010028975932429	0.0526099772204333	TAF4B	protein_coding
ENSG00000141385.11	45.1324605178625	-0.193665742492368	0.0741645080829925	-2.61129949484259	0.00901988628229399	0.0487177934854825	AFG3L2	protein_coding
ENSG00000141391.14	0.777724438435375	-0.627999270189921	0.354473156929966	-1.77164125946495	0.076454126138127	NA	PRELID3A	protein_coding
ENSG00000141401.12	25.1096427963161	0.530156111771145	0.123320769494375	4.29900100319539	1.7156969612053e-05	0.000400182678790717	IMPA2	protein_coding
ENSG00000141404.17	3.183411113331	0.158941971329072	0.213913533630248	0.743019708158364	0.457469748602588	0.662581065885475	GNAL	protein_coding
ENSG00000141424.13	4.28424394739834	-0.210548567608583	0.155497379990619	-1.35403289509627	0.175725883209352	0.374563671228164	SLC39A6	protein_coding
ENSG00000141425.18	40.0805049769873	-0.141717621225246	0.0704325197547452	-2.01210494411849	0.0442088756172892	0.149701702085771	RPRD1A	protein_coding
ENSG00000141428.17	6.1697578139499	-0.0446543009963248	0.128958782021553	-0.346268011346925	0.729141306558799	0.853989271726873	C18orf21	protein_coding
ENSG00000141429.14	18.47315086686	-0.191646621772921	0.0774980749212893	-2.47292106245951	0.0134013740303076	0.0648056114006921	GALNT1	protein_coding
ENSG00000141431.13	1.79426206671415	0.330797126207452	0.379313812946754	0.87209354080097	0.383157349598106	NA	ASXL3	protein_coding
ENSG00000141433.13	0.578237207079032	0.275085947447641	0.508675438043332	0.540788736538537	0.588653207194654	NA	ADCYAP1	protein_coding
ENSG00000141434.12	0.417791051296009	-0.408782179057442	0.567780368164395	-0.719965328105679	0.471546343397698	NA	MEP1B	protein_coding
ENSG00000141437.10	0.190790937533999	-1.07108835186931	1.00027650706619	-1.07079227024017	0.28426284328563	NA	SLC25A52	protein_coding
ENSG00000141441.16	1.61178016716866	0.10327940187227	0.275831523862291	0.374429290844337	0.70808495426675	NA	GAREM1	protein_coding
ENSG00000141446.11	41.1377478663833	-0.126498318533076	0.0710145969225799	-1.78130023987864	0.0748634153371415	0.213376687960113	ESCO1	protein_coding
ENSG00000141447.18	15.9176286281601	-0.0932829330196806	0.10226004837758	-0.912212877850866	0.361656666114346	0.579765360986731	OSBPL1A	protein_coding
ENSG00000141448.11	2.85504992819401	-0.184676452220853	0.208968315006241	-0.883753368137829	0.376829364184411	0.594252078746961	GATA6	protein_coding
ENSG00000141449.15	5.28100431547419	-0.129433884273183	0.230998871710448	-0.560322582161465	0.575259426999186	0.755199414167483	GREB1L	protein_coding
ENSG00000141452.10	70.7889792164931	0.0496953693278074	0.0721476242855729	0.68880118811819	0.490948387867794	0.690336258218427	RMC1	protein_coding
ENSG00000141456.16	32.1038302118731	-0.23032509358119	0.0788634245368605	-2.9205565816323	0.00349406742832172	0.0240997980824764	PELP1	protein_coding
ENSG00000141458.13	5.69322265326758	-0.0731456501391488	0.167312395095107	-0.437180103109336	0.661980738231515	0.813421044271466	NPC1	protein_coding
ENSG00000141469.18	26.3956721922601	-0.371132516652759	0.147118426722441	-2.52267866725458	0.0116464769762985	0.0583695489572304	SLC14A1	protein_coding
ENSG00000141480.18	166.482614450885	0.286731612245959	0.0576422066904679	4.97433441064591	6.54722016209639e-07	3.09571086654275e-05	ARRB2	protein_coding
ENSG00000141485.17	1.48988690647232	0.109019461618485	0.330436219707853	0.329925883170048	0.741455965580517	NA	SLC13A5	protein_coding
ENSG00000141497.14	2.80980763572339	0.287637703797467	0.208432756767944	1.38000239625341	0.167585907033033	0.363435683646226	ZMYND15	protein_coding
ENSG00000141499.17	3.49082181343879	-0.189747571289208	0.166965181111868	-1.136449947382	0.255768302097295	0.472504970568041	WRAP53	protein_coding
ENSG00000141503.17	217.126972883516	0.272890411110768	0.087725183672036	3.11074197497243	0.00186617927275567	0.0153155933860917	MINK1	protein_coding
ENSG00000141504.12	22.4106950546544	0.0185019904228549	0.0860316657330202	0.215060237009378	0.829720354782328	0.910365102133622	SAT2	protein_coding
ENSG00000141505.12	4.7575618736069	0.618237980696707	0.185730302255687	3.328686666571	0.000872565103082139	0.00853897682409929	ASGR1	protein_coding
ENSG00000141506.15	55.5944031773125	0.0322093018623574	0.0718456004231589	0.448312794000605	0.653927468457861	0.808158359548864	PIK3R5	protein_coding
ENSG00000141510.18	28.3779060785595	0.0232210510969182	0.0795895759383306	0.291759955033695	0.770470164947216	0.877260852101575	TP53	protein_coding
ENSG00000141519.15	2.54833500663556	0.228959440759667	0.271325075191616	0.843856545872031	0.398749572968279	0.614824107492682	CCDC40	protein_coding
ENSG00000141522.12	166.372360730207	0.0971250011837461	0.0471963103838123	2.05789394115559	0.0396003154859446	0.139096355770165	ARHGDIA	protein_coding
ENSG00000141524.17	24.3045526718909	-0.270202779215353	0.108532839157907	-2.48959468223464	0.0127888849221934	0.0627294135390715	TMC6	protein_coding
ENSG00000141526.18	7.77448594193043	0.0189394879551836	0.159964428804882	0.118398121986766	0.905752213751025	0.953776254452021	SLC16A3	protein_coding
ENSG00000141527.18	1.04074608268438	0.27992048176036	0.371768172313902	0.752943642319143	0.451483781115791	NA	CARD14	protein_coding
ENSG00000141540.11	3.76240453349132	0.100206693075363	0.18566021401159	0.539731646916597	0.589382111786635	0.76607673045351	TTYH2	protein_coding
ENSG00000141542.11	3.44091564278427	-0.546245205806557	0.180168049425297	-3.03186501462928	0.00243047865434495	0.0183501138403044	RAB40B	protein_coding
ENSG00000141543.12	29.8715613359541	0.129489774448135	0.0737085082699507	1.7567819168703	0.0789549884970396	0.221084239987572	EIF4A3	protein_coding
ENSG00000141551.14	50.5901631244527	-0.0278027818433803	0.058242578551023	-0.477361795014345	0.633104514518824	0.795274388672846	CSNK1D	protein_coding
ENSG00000141552.18	17.1556967917335	0.251485819402425	0.0867773712763212	2.89805758924904	0.00375481636469055	0.0253900742788693	ANAPC11	protein_coding
ENSG00000141556.22	33.0990622966454	-0.0887528177362029	0.0830295225114694	-1.06893084594028	0.285100831484416	0.504558409141229	TBCD	protein_coding
ENSG00000141560.15	9.20878449287016	0.104440418215564	0.111600857458889	0.935838851005586	0.349356164876537	0.568153864894176	FN3KRP	protein_coding
ENSG00000141562.18	36.9658189761333	0.0263935778862693	0.075200636126482	0.35097546039208	0.725606758526186	0.852052488500981	NARF	protein_coding
ENSG00000141564.15	21.8893358210446	0.0140431402185298	0.0867839955513368	0.16181716604904	0.871449834650084	0.934323562986039	RPTOR	protein_coding
ENSG00000141568.21	26.3441935147473	0.0162724671800173	0.0718572871020264	0.226455351103262	0.820847281878995	0.906225751877999	FOXK2	protein_coding
ENSG00000141569.12	7.90304852002845	-0.0359991578735816	0.140855273308934	-0.255575506886601	0.798278633076242	0.894100083289972	TRIM65	protein_coding
ENSG00000141570.11	5.55779191070277	-0.244496607091381	0.269564021832942	-0.907007565137543	0.364402796682298	0.581842919136954	CBX8	protein_coding
ENSG00000141574.8	38.1914552808632	0.726632627348421	0.114404241034922	6.35144834470443	2.1329704158574e-10	5.25496553506762e-08	SECTM1	protein_coding
ENSG00000141576.16	11.3977948002624	-0.0934605723451721	0.1305472855941	-0.715913562812492	0.474044723226327	0.676387934186883	RNF157	protein_coding
ENSG00000141577.14	8.41486765068931	-0.068254169726449	0.12956448421528	-0.526796908426232	0.598334630040977	0.772422615339717	CEP131	protein_coding
ENSG00000141579.7	0.443375359354594	-0.532143454314977	0.545642983851042	-0.975259409658698	0.329431599328053	NA	ZNF750	protein_coding
ENSG00000141580.16	25.997076333633	0.148799630139966	0.0724220453798686	2.05461789099551	0.0399159262361037	0.139762989326418	WDR45B	protein_coding
ENSG00000141582.15	34.2291231302962	-0.0526637429920163	0.0724204305252066	-0.727194558359967	0.467106779245319	0.670806754041694	CBX4	protein_coding
ENSG00000141622.14	4.38719300511464	0.236998328125239	0.184727981762826	1.28295846608406	0.199506627679744	0.405158578815133	RNF165	protein_coding
ENSG00000141627.14	37.1206112695307	0.0697845286601934	0.0602483328362233	1.15828148888191	0.24674918300558	0.462022350301952	DYM	protein_coding
ENSG00000141639.12	0.787042764200136	0.581623013377716	0.391263930718923	1.4865234633538	0.137140715368815	NA	MAPK4	protein_coding
ENSG00000141642.9	2.75065625321773	-0.103604288506726	0.200082416569992	-0.517808062711416	0.604592192336357	0.776563857501243	ELAC1	protein_coding
ENSG00000141644.18	27.1845993589456	0.064182850025005	0.06710157325567	0.956502909111473	0.338818215331008	0.559026528309549	MBD1	protein_coding
ENSG00000141646.14	31.4047017699178	-0.132734257641592	0.055086941108256	-2.40954126279666	0.0159725897745376	0.0730771766795504	SMAD4	protein_coding
ENSG00000141655.17	8.10176191447808	0.199394670229941	0.177723505956778	1.12193752400109	0.261889004626802	0.479617539381087	TNFRSF11A	protein_coding
ENSG00000141664.10	64.1474954898162	0.179722956676678	0.0734914775992332	2.4454938524539	0.0144653914654634	0.0682585659776555	ZCCHC2	protein_coding
ENSG00000141665.13	0.840227851462503	0.702945873399161	0.40737679259155	1.72554226500565	0.0844297938420278	NA	FBXO15	protein_coding
ENSG00000141668.10	0.618619718077768	0.273701213317547	0.53337874133235	0.51314608571361	0.607849136172196	NA	CBLN2	protein_coding
ENSG00000141682.12	9.43162298157857	-0.117201555320712	0.113165393179994	-1.03566604619398	0.300357967939965	0.520153772817972	PMAIP1	protein_coding
ENSG00000141696.13	0.715798924805303	-0.370948925487447	0.404264759033164	-0.917589072999102	0.35883404068219	NA	P3H4	protein_coding
ENSG00000141698.17	10.1421277967117	-0.0946385882672451	0.125125794000155	-0.756347554263093	0.449440843475082	0.656695220572321	NT5C3B	protein_coding
ENSG00000141699.11	16.1768758812132	-0.111176917661192	0.090322310351819	-1.23089098615991	0.218363639321022	0.426984189926617	RETREG3	protein_coding
ENSG00000141736.14	7.03885707466819	-0.0205821407657165	0.136647879710651	-0.150621735289993	0.880274114721188	0.938960141330453	ERBB2	protein_coding
ENSG00000141738.14	0.408289973845193	-0.478189796679894	0.59901249243234	-0.798296868130688	0.424698235063165	NA	GRB7	protein_coding
ENSG00000141741.12	25.6971572334053	0.10900474495357	0.072040581806192	1.51310195199175	0.130253763877817	0.308834764098592	MIEN1	protein_coding
ENSG00000141744.4	0.291074831234175	-0.566501819968659	0.636447787841223	-0.890099440662973	0.373412493295501	NA	PNMT	protein_coding
ENSG00000141748.13	0.498246373227531	-0.0538512890579362	0.506878338874233	-0.106241054169998	0.915391098731444	NA	ARL5C	protein_coding
ENSG00000141750.7	0.671020919963033	-0.471181796936758	0.405227854003336	-1.16275767394035	0.244927834394727	NA	STAC2	protein_coding
ENSG00000141753.7	18.5486662289064	-0.316243254700696	0.106621635969154	-2.96603266144019	0.0030166845072522	0.0216539152077525	IGFBP4	protein_coding
ENSG00000141756.19	1.41768053406877	-0.495777554110172	0.267957109691043	-1.85021235182679	0.0642829493870845	NA	FKBP10	protein_coding
ENSG00000141759.15	39.1752755008932	0.0415689606624745	0.0607336771066834	0.684446630647037	0.493693179117096	0.692613948159555	TXNL4A	protein_coding
ENSG00000141837.22	9.30845009132335	0.164130543325159	0.208550294433485	0.787007008410177	0.43127776351317	0.641163840039746	CACNA1A	protein_coding
ENSG00000141854.9	21.634483240006	0.345294217443189	0.171751718421699	2.01042656583728	0.0443860611398286	0.150070823865635	MISP3	protein_coding
ENSG00000141858.12	22.6223457815058	0.15902609424329	0.0825572660078877	1.92625194526302	0.0540729225590825	0.171023885472341	SAMD1	protein_coding
ENSG00000141867.19	167.337902312621	0.0117561737658062	0.0431453609696469	0.272478280436146	0.785254289404731	0.886874543305335	BRD4	protein_coding
ENSG00000141873.11	11.2611817342663	0.382220840796665	0.164480520051861	2.32380613021013	0.0201358870427279	0.0862887585416623	SLC39A3	protein_coding
ENSG00000141905.19	51.7963150122572	0.149404500089511	0.0607793682198997	2.45814499994415	0.0139656774236486	0.0667301830759771	NFIC	protein_coding
ENSG00000141933.9	3.28401454525516	-0.153939616307035	0.17838187909752	-0.862977882539722	0.38814962754616	0.604897163964129	TPGS1	protein_coding
ENSG00000141934.10	0.906426814864714	0.0223998943745452	0.523152490476034	0.0428171418130167	0.965847299329527	NA	PLPP2	protein_coding
ENSG00000141946.1	0.67085411211052	-0.0154416686311218	0.452359247476428	-0.0341358526818366	0.972768818829529	NA	ZIM3	protein_coding
ENSG00000141956.14	9.19153923678384	-0.0172530171306383	0.11640185563609	-0.14821943375694	0.882169595293718	0.939577284177708	PRDM15	protein_coding
ENSG00000141959.17	53.9340165212245	0.130484040933707	0.0714328521922341	1.82666709964988	0.0677498378636948	0.199582750811803	PFKL	protein_coding
ENSG00000141965.5	25.670109950213	-0.157476228653268	0.0700700495852386	-2.24741140594887	0.0246137467377771	0.0997836074022841	FEM1A	protein_coding
ENSG00000141968.8	64.2294319006755	0.044783254518051	0.0525556110405786	0.852111765639516	0.394152062360326	0.610127580657635	VAV1	protein_coding
ENSG00000141971.13	5.47639715317429	0.1286792537449	0.140461143319379	0.916119936830581	0.359603992091461	0.577793920016063	MVB12A	protein_coding
ENSG00000141977.9	0.325673541239262	-0.740966775851722	0.740406494176521	-1.00075672171923	0.316944437416733	NA	CIB3	protein_coding
ENSG00000141979.4	0.0374904069310212	-0.642516427629937	1.91784093023753	-0.335020708704116	0.737609464739306	NA	CTD-3222D19.2	protein_coding
ENSG00000141985.9	32.9452052374589	0.0614243497260222	0.0651382860733529	0.942983818408295	0.345689179802858	0.565440788038577	SH3GL1	protein_coding
ENSG00000141994.16	6.50106352049236	-0.112194685403883	0.13540531814783	-0.828584038932608	0.407339822767134	0.621877507324552	DUS3L	protein_coding
ENSG00000142002.18	32.9760637149536	0.115081248426848	0.06951021021123	1.65560207740899	0.0978024292160881	0.255381092131187	DPP9	protein_coding
ENSG00000142025.16	0.724685496050684	0.167074655696815	0.499128259654908	0.334732911761655	0.737826572229158	NA	DMRTC2	protein_coding
ENSG00000142039.4	28.3234856583549	0.122549196656537	0.0703246020914508	1.74262197029103	0.0813996697293899	0.225774355522382	CCDC97	protein_coding
ENSG00000142046.15	27.7948296346489	-0.00299451034917944	0.130254352359207	-0.022989714316197	0.98165847756893	0.989756433456638	TMEM91	protein_coding
ENSG00000142065.14	8.90502767842113	-0.277218940284238	0.122514244369473	-2.26274864372679	0.0236511883553308	0.0973599142976813	ZFP14	protein_coding
ENSG00000142082.15	4.58145419638471	0.0964016111926025	0.159422253317912	0.60469356809531	0.545382622578801	0.73304059809285	SIRT3	protein_coding
ENSG00000142089.17	265.837779771429	0.934688719402307	0.153237557354715	6.09960596825937	1.06330250079073e-09	1.89012114159548e-07	IFITM3	protein_coding
ENSG00000142102.16	8.16344270899422	-0.56391412211737	0.19535843355252	-2.8865614443298	0.00389476690399955	0.0260993071620818	PGGHG	protein_coding
ENSG00000142149.9	1.26940680338909	0.433076661586112	0.35660722415775	1.21443603002987	0.224581263817157	NA	HUNK	protein_coding
ENSG00000142156.16	2.60819421501955	-0.800253718545453	0.261402439824857	-3.06138580451519	0.00220315013619587	0.0172553471068592	COL6A1	protein_coding
ENSG00000142163.8	0.0801051747575933	-0.481629843446908	1.90045468996985	-0.253428743125966	0.799936918651165	NA	OR1E3	unprocessed_pseudogene
ENSG00000142166.13	30.181722034673	0.136654058490149	0.0847208384129485	1.61299228206485	0.10674618457213	0.270374816482636	IFNAR1	protein_coding
ENSG00000142168.15	83.3154049108707	-0.0901991781605135	0.0483591912115035	-1.86519203280342	0.0621544919126372	0.188245779403957	SOD1	protein_coding
ENSG00000142173.16	4.40427715040861	-0.718206743699428	0.229862863753914	-3.12450098276129	0.00178106926889978	0.014782243347021	COL6A2	protein_coding
ENSG00000142178.9	0.502663529507264	-0.398009311332427	0.506636141204261	-0.785592023471457	0.432106539018867	NA	SIK1	protein_coding
ENSG00000142182.9	0.320531907024013	0.12910235279696	0.806907239353101	0.159996523144918	0.872883813064325	NA	DNMT3L	protein_coding
ENSG00000142185.17	6.78764411733882	0.287785481590626	0.189917377284006	1.51531937575289	0.129691543852173	0.308113407260374	TRPM2	protein_coding
ENSG00000142186.17	41.89119486022	0.0356743704489213	0.0649822621359923	0.54898628142959	0.583014864432257	0.760758013493977	SCYL1	protein_coding
ENSG00000142188.17	5.97815463771315	-0.231360963607079	0.128808475480712	-1.79616257970325	0.0724686641242879	0.208540461126511	TMEM50B	protein_coding
ENSG00000142192.21	426.752906749997	0.137933324643339	0.111508148985097	1.23697977142257	0.216094592608932	0.424533698369428	APP	protein_coding
ENSG00000142197.12	35.7136867937855	0.10480853235149	0.0689814589473825	1.51937250894383	0.128668757732091	0.306637108529254	DOP1B	protein_coding
ENSG00000142207.7	9.42030095428281	-0.146405526996078	0.111630726332777	-1.31151638805642	0.189683360707041	0.392173818923116	URB1	protein_coding
ENSG00000142208.18	80.2554904586539	0.0593331628405529	0.0508069371034622	1.16781617281373	0.242880923049803	0.457515332312325	AKT1	protein_coding
ENSG00000142224.17	0.93688259065353	0.331475334025353	0.492047277774224	0.673665619134774	0.500523924631876	NA	IL19	protein_coding
ENSG00000142227.11	93.8899600925946	0.204065476764449	0.0812422527817342	2.51181460111271	0.0120112172496741	0.0597420146681172	EMP3	protein_coding
ENSG00000142230.13	31.9667539526428	0.031063819843459	0.0593976468825473	0.522980647783649	0.600987720434699	0.773703443752616	SAE1	protein_coding
ENSG00000142233.14	0.58373820615458	-0.29172415268676	0.502504372095165	-0.580540526384739	0.561550165634623	NA	NTN5	protein_coding
ENSG00000142235.13	2.01379852155272	-0.186934942739202	0.25803547689988	-0.724454423806746	0.46878679795422	0.672026643902726	LMTK3	protein_coding
ENSG00000142252.11	2.31575618997555	-0.0983340833866763	0.211061774322856	-0.465901908112726	0.641285715287405	0.800424433364236	GEMIN7	protein_coding
ENSG00000142273.13	0.5036606222349	-0.489376990966556	0.597004318677162	-0.819721023209538	0.412375162418598	NA	CBLC	protein_coding
ENSG00000142279.13	2.64716509585136	-0.33831073284212	0.26471957722783	-1.27799664983204	0.201250607525043	0.407345385049608	WTIP	protein_coding
ENSG00000142303.14	2.74694466769725	-0.254978352751843	0.224766867626408	-1.13441253795311	0.2566215422408	0.473614971440079	ADAMTS10	protein_coding
ENSG00000142319.18	0.683465011950308	-0.517547994161471	0.472210011992801	-1.09601232717904	0.273073379863686	NA	SLC6A3	protein_coding
ENSG00000142327.13	68.3616957918855	0.246630842033019	0.0771965998936951	3.19484073615479	0.00139908023856814	0.0123534399599542	RNPEPL1	protein_coding
ENSG00000142330.20	5.48214483938464	-0.123692005992722	0.137361139696789	-0.900487621650198	0.367860809779721	0.585235000763183	CAPN10	protein_coding
ENSG00000142347.19	321.694295475109	0.107980064204177	0.0561224647655793	1.92400787554867	0.0543535963089637	0.171525292801523	MYO1F	protein_coding
ENSG00000142396.10	4.3885021601682	-0.184083206882853	0.134447974566036	-1.36917798484527	0.170943645905743	0.368033541477526	ERVK3-1	protein_coding
ENSG00000142405.22	12.3667927789944	0.00919229668961646	0.126144385865588	0.0728712310622466	0.941908587347196	0.970608516723081	NLRP12	protein_coding
ENSG00000142408.7	5.46162769886969	-0.552256403332828	0.197278759018136	-2.79937082979146	0.00512022977144086	0.0321412768129643	CACNG8	protein_coding
ENSG00000142409.6	23.1215567306429	0.143029687876104	0.0854474217268887	1.6738912068437	0.0941519826502663	0.248863934816819	ZNF787	protein_coding
ENSG00000142444.7	3.35978214656555	-0.276645424867865	0.170296393430128	-1.62449373880235	0.104270475592363	0.26594084430504	TIMM29	protein_coding
ENSG00000142449.13	2.02368443799674	0.231410563172967	0.386325824749283	0.599003608736608	0.549170478090262	0.735807749625183	FBN3	protein_coding
ENSG00000142453.12	17.8740899886331	0.250244272791394	0.096835083881961	2.58423148676603	0.00975962655759019	0.051601820688343	CARM1	protein_coding
ENSG00000142459.8	13.2392849353617	0.121064686929151	0.106804214273481	1.13351975624441	0.256996049486082	0.474119222665929	EVI5L	protein_coding
ENSG00000142484.7	0.319906706052939	-0.518073661338455	0.706418760759204	-0.733380383020504	0.463326460471862	NA	TM4SF5	protein_coding
ENSG00000142494.13	1.20698120727074	-0.0340578566661629	0.352466752655155	-0.0966271468432209	0.923022497302823	NA	SLC47A1	protein_coding
ENSG00000142507.10	42.3108966705006	0.103949027826931	0.0704883837341	1.4746972808889	0.140293947449583	0.324022950523202	PSMB6	protein_coding
ENSG00000142511.4	0.119106965499099	-0.747292721560645	1.39251043165186	-0.536651435116484	0.59150840812938	NA	GPR32	protein_coding
ENSG00000142512.15	16.5150201273804	-0.180663508996897	0.119623382072627	-1.51026919542544	0.130974748644082	0.309727491531617	SIGLEC10	protein_coding
ENSG00000142513.6	0.135473884071368	-0.635996630356538	1.08139508511406	-0.588126059671759	0.556447682613012	NA	ACP4	protein_coding
ENSG00000142515.15	0.634464772743642	-0.119196937325054	0.569762947406083	-0.20920443821016	0.834288647893856	NA	KLK3	protein_coding
ENSG00000142528.16	5.78226765131855	0.0434324369769982	0.143915890656439	0.301790419243428	0.762811834890921	0.87245513960181	ZNF473	protein_coding
ENSG00000142530.11	0.349856267750909	-0.21698206979865	0.508673441200953	-0.426564574093678	0.669696505248726	NA	FAM71E1	protein_coding
ENSG00000142534.7	1528.61046844895	-0.206576770076324	0.047525672055003	-4.34663543184085	1.38241707286001e-05	0.000337036162398838	RPS11	protein_coding
ENSG00000142538.2	0.0712263535983394	-0.712795465222453	2.09266185998567	-0.340616646603066	0.733392195911418	NA	PTH2	protein_coding
ENSG00000142539.9	0	NA	NA	NA	NA	NA	CTD-2545M3.6	protein_coding
ENSG00000142541.18	2450.46359107756	-0.235437955126624	0.0562769295666089	-4.18356077596525	2.86978322606208e-05	0.000603298889874099	RPL13A	protein_coding
ENSG00000142544.7	1.27687890672829	0.11504306674732	0.269666385168677	0.426612559349435	0.669661548430436	NA	CTU1	protein_coding
ENSG00000142546.14	33.8312227922469	-0.205724593704816	0.0757881346739394	-2.71446968037804	0.00663819765098097	0.0389879588509936	NOSIP	protein_coding
ENSG00000142549.10	0.468671889482487	-0.567452546198309	0.638271868227969	-0.889045208546829	0.373978783743869	NA	IGLON5	protein_coding
ENSG00000142552.8	1.6458544977889	-0.577008776235543	0.330636678888129	-1.74514448359425	0.0809597220277453	NA	RCN3	protein_coding
ENSG00000142556.19	9.20083824370644	-0.322958150504431	0.103173861925308	-3.13023225531903	0.00174668144478541	0.0145657051835638	ZNF614	protein_coding
ENSG00000142583.18	10.5825699548536	1.22974532681661	0.237274515797571	5.18279564361542	2.18584494767516e-07	1.31178720513685e-05	SLC2A5	protein_coding
ENSG00000142599.19	159.385533144328	0.0936096987732041	0.0478142703263161	1.95777741946808	0.050256136147728	0.162885579021688	RERE	protein_coding
ENSG00000142606.16	0.985376566466567	-0.247321652790911	0.332461229415012	-0.743911262152552	0.456930161528325	NA	MMEL1	protein_coding
ENSG00000142609.19	1.96932914849931	0.235389996574679	0.319291634999649	0.737225692038372	0.460985111950994	0.66520880652519	CFAP74	protein_coding
ENSG00000142611.17	4.89369301032447	0.102133017843413	0.218548310904007	0.467324672613337	0.640267606872487	0.799864603087833	PRDM16	protein_coding
ENSG00000142615.8	0.131385440814979	-0.805803651908348	1.31973727007729	-0.610578840333241	0.5414784344428	NA	CELA2A	protein_coding
ENSG00000142619.4	0.327465009812568	-0.264258307375816	0.564794241322004	-0.467884209933286	0.639867395872393	NA	PADI3	protein_coding
ENSG00000142621.20	3.30481408181322	0.385297942502855	0.276955763142238	1.39118947420125	0.164167978232289	0.358484048875141	FHAD1	protein_coding
ENSG00000142623.11	0.806999013999006	0.284195883093985	0.48522410526611	0.585700256870223	0.558076961442037	NA	PADI1	protein_coding
ENSG00000142627.13	2.04306335134395	-0.363143389895957	0.275830025229675	-1.31654771663665	0.187990273898148	0.390464658150204	EPHA2	protein_coding
ENSG00000142632.17	3.29958062231309	-0.172816662475695	0.2083055744211	-0.829630522159422	0.40674771437933	0.621675898239979	ARHGEF19	protein_coding
ENSG00000142634.13	342.019500363434	0.256517897824733	0.0586655885851003	4.37254451905188	1.22806764238954e-05	0.000305775778405609	EFHD2	protein_coding
ENSG00000142655.13	9.02558848051384	-0.0106353037139635	0.115750801946425	-0.0918810369787848	0.926792558020452	0.963499251723513	PEX14	protein_coding
ENSG00000142657.21	155.24671759714	0.500092066106267	0.0867374611905017	5.76558339663544	8.13758494658917e-09	9.68441571228404e-07	PGD	protein_coding
ENSG00000142661.19	2.86419703745446	-0.0593421072389691	0.306483114926672	-0.193622762066899	0.846471273914622	0.920188581791533	MYOM3	protein_coding
ENSG00000142669.15	1249.02179079759	0.543227218709075	0.105531265544561	5.14754765714143	2.63913967061832e-07	1.53146439646666e-05	SH3BGRL3	protein_coding
ENSG00000142675.18	1.41435920625022	0.585860632920879	0.325031845999396	1.80247148127746	0.071471257700693	NA	CNKSR1	protein_coding
ENSG00000142676.14	1059.77453323624	-0.264377547607722	0.0565285738558181	-4.67688338081983	2.91267788144589e-06	9.95200376864834e-05	RPL11	protein_coding
ENSG00000142677.4	0.622779279972136	-0.435852985504303	0.475718390635136	-0.916199571184103	0.359562230382066	NA	IL22RA1	protein_coding
ENSG00000142684.9	7.68568833869275	0.211344837756877	0.128068947539097	1.65024263740714	0.0988933194082271	0.257177571194395	ZNF593	protein_coding
ENSG00000142686.8	10.0525109854385	-0.0703972729358	0.108359097132644	-0.649666477468205	0.515907682079883	0.711667833401618	C1orf216	protein_coding
ENSG00000142687.18	19.5952197994012	0.205727341211477	0.0948464871459829	2.1690559914447	0.0300784332809582	0.114842696727704	KIAA0319L	protein_coding
ENSG00000142694.7	10.0074042423714	0.544181672843531	0.179271911827294	3.03550995410694	0.00240129296926488	0.0182481690366784	EVA1B	protein_coding
ENSG00000142698.15	0.527095760217989	-0.55512082384634	0.626521364486492	-0.886036542905966	0.375597835813919	NA	C1orf94	protein_coding
ENSG00000142700.12	0.426578280552482	-0.724255133722338	0.516300299285618	-1.40277883767346	0.160682799454687	NA	DMRTA2	protein_coding
ENSG00000142731.11	5.50202791609462	0.255500649481429	0.159599108136299	1.60089020837904	0.109401238688002	0.274637396298822	PLK4	protein_coding
ENSG00000142733.17	10.4031411537808	-0.243052255962226	0.176430474350341	-1.37760926425665	0.168323959082268	0.364442392444077	MAP3K6	protein_coding
ENSG00000142748.13	6.72044781579064	-0.185608791740431	0.221772061337687	-0.836934962054618	0.402629126850272	0.618206956960242	FCN3	protein_coding
ENSG00000142751.15	6.44515987312403	-0.0306232177335148	0.125491438653751	-0.244026350020646	0.807210412336356	0.899583828302472	GPN2	protein_coding
ENSG00000142765.18	16.50951198269	-0.111989404899785	0.104890738246627	-1.06767677272389	0.285666339374501	0.504732310497749	SYTL1	protein_coding
ENSG00000142784.16	65.3252777895019	0.111035420289626	0.0632657031726555	1.75506498341771	0.0792481930281977	0.221645563571994	WDTC1	protein_coding
ENSG00000142789.20	0.0786115521829136	-0.504446513800635	1.75991179110394	-0.286631702992462	0.774394337042584	NA	CELA3A	protein_coding
ENSG00000142794.19	8.82598123183186	0.226661594378521	0.155752123269004	1.45527129660408	0.145594169690066	0.331589186661952	NBPF3	protein_coding
ENSG00000142798.20	16.8950391929326	-0.149530101200974	0.114304695583685	-1.30817111613319	0.190815276553396	0.393194266858303	HSPG2	protein_coding
ENSG00000142856.17	55.025013662561	-0.222120562536561	0.127040121031911	-1.74842845498209	0.0803898642355129	0.223724705402162	ITGB3BP	protein_coding
ENSG00000142864.15	183.335202399041	-0.105624176532522	0.038053705079068	-2.77566077502982	0.00550896541593846	0.0338862905545439	SERBP1	protein_coding
ENSG00000142867.14	18.4135207567931	-0.0399369935348824	0.0723220719100451	-0.552210307035402	0.580804273496325	0.759124734759261	BCL10	protein_coding
ENSG00000142871.18	0.926439083740319	-0.674944166822399	0.373845054863862	-1.80541151485389	0.0710103106053239	NA	CCN1	protein_coding
ENSG00000142875.19	163.524661525242	-0.024389144181906	0.0754364863670559	-0.323307001113947	0.746462752362902	0.863782661137829	PRKACB	protein_coding
ENSG00000142892.15	13.1403651099045	-0.265889345413498	0.115203223052758	-2.30800266145099	0.0209989884626228	0.0891421382044414	PIGK	protein_coding
ENSG00000142910.16	5.14071392622616	-0.530360379423367	0.172714588536003	-3.07073295845423	0.00213534036192093	0.0169129073335904	TINAGL1	protein_coding
ENSG00000142920.17	1.93493536313131	-0.319142004345717	0.299521704596058	-1.06550543566156	0.286647267114343	0.505765494671029	AZIN2	protein_coding
ENSG00000142937.12	796.120035571163	-0.215851152443377	0.0621097310206411	-3.47531938870646	0.000510245454093799	0.00568229731311596	RPS8	protein_coding
ENSG00000142945.13	7.30753635928934	0.490876107362286	0.192974781267262	2.54373190185117	0.0109675227777652	0.0560106241835074	KIF2C	protein_coding
ENSG00000142949.17	9.47794041147497	-0.0140213115722317	0.171693569235282	-0.081664745131004	0.934913313993549	0.967215829410005	PTPRF	protein_coding
ENSG00000142959.5	0.401409627590829	-0.287046885946532	0.611635704211963	-0.46931021843528	0.638847912306876	NA	BEST4	protein_coding
ENSG00000142961.15	41.3263513300262	0.0718166534022281	0.0879020602435036	0.817007624204528	0.413924071023813	0.627860847849147	MOB3C	protein_coding
ENSG00000142973.14	1.13556882262337	0.157861607954269	0.356625041548279	0.442654299509974	0.658015802852245	NA	CYP4B1	protein_coding
ENSG00000143001.5	0.0813124392012156	-0.494313549236986	1.22160046516084	-0.404644205150905	0.685739060161724	NA	TMEM61	protein_coding
ENSG00000143006.7	0.378373672011905	-0.624302988000245	0.630640195218331	-0.989951152390639	0.322197995367753	NA	DMRTB1	protein_coding
ENSG00000143013.13	22.1246116743836	0.156428502363513	0.0761160311622113	2.05513214463517	0.0398662428983927	0.139730767199006	LMO4	protein_coding
ENSG00000143028.9	0.387463792402117	-0.396160824684852	0.573352980221349	-0.690954505079769	0.489594131834527	NA	SYPL2	protein_coding
ENSG00000143032.8	0.43626712340244	-0.0707733494635489	0.508691941555498	-0.139128112089088	0.889348914020579	NA	BARHL2	protein_coding
ENSG00000143033.18	15.1364183352629	-0.0407785843779467	0.0866249085642553	-0.470748945699592	0.637820027037959	0.79843979249134	MTF2	protein_coding
ENSG00000143036.17	0.520127654178289	0.465166048518711	0.477557649233248	0.974052136460525	0.330030653029916	NA	SLC44A3	protein_coding
ENSG00000143061.18	1.48582103699971	-0.220486831087885	0.348231269253785	-0.633162069449881	0.526627812587161	NA	IGSF3	protein_coding
ENSG00000143067.5	2.05926706245775	-0.0598356710416651	0.225146541341364	-0.265763225520498	0.790421566742901	0.889200517645643	ZNF697	protein_coding
ENSG00000143079.15	17.8153540399253	-0.0941822467208839	0.0899739005842962	-1.04677296537394	0.295204301899896	0.515359772697694	CTTNBP2NL	protein_coding
ENSG00000143093.15	16.3627629498921	-0.0541103215095498	0.0792998795931984	-0.682350613735244	0.49501727589034	0.693834475030247	STRIP1	protein_coding
ENSG00000143105.7	0.27433384996455	-0.0457671167256624	0.597829600174446	-0.0765554544510804	0.938977197100893	NA	KCNA10	protein_coding
ENSG00000143106.13	40.5816515283797	0.188701420869967	0.0640913874031058	2.94425551569231	0.00323732606813541	0.0228565962668807	PSMA5	protein_coding
ENSG00000143107.10	0.504550016145046	0.583800559752931	0.599358151484858	0.974042912917119	0.330035232501598	NA	FNDC7	protein_coding
ENSG00000143110.12	97.9827100875704	0.429099464100275	0.0746683037993843	5.7467418203735	9.09794828223786e-09	1.01219649206952e-06	C1orf162	protein_coding
ENSG00000143119.14	54.5750401057842	0.151729721973833	0.0865959890451737	1.75215646413694	0.0797469073777057	0.222639096567731	CD53	protein_coding
ENSG00000143125.6	0.161813518147443	-0.653366698777414	1.23607934054194	-0.528579903690452	0.5970969041863	NA	PROK1	protein_coding
ENSG00000143126.8	2.73648424466	-0.206525543640565	0.272598543775919	-0.75761792700673	0.448679744948663	0.656129299001778	CELSR2	protein_coding
ENSG00000143127.13	1.65977553151324	0.132982381814998	0.373046597297547	0.356476597771859	0.721483674804434	NA	ITGA10	protein_coding
ENSG00000143147.15	2.86655180010995	-0.17353750984385	0.217617756780427	-0.797441865090754	0.425194453336736	0.636364244720002	GPR161	protein_coding
ENSG00000143149.12	31.40608133973	0.123490727724297	0.072065479205921	1.71359059961889	0.0866039411998506	0.235055884474198	ALDH9A1	protein_coding
ENSG00000143153.13	4.51233156703189	-0.291869093610264	0.199638174259151	-1.46199039684358	0.143743841455189	0.329190274878541	ATP1B1	protein_coding
ENSG00000143155.13	25.7767557800374	0.0306552525623438	0.0637836889450265	0.480612725124204	0.630791769697637	0.793177724020766	TIPRL	protein_coding
ENSG00000143156.14	9.63592408753964	-0.10042441890712	0.142883898612564	-0.70283929737545	0.482155904199759	0.682559772750705	NME7	protein_coding
ENSG00000143157.12	39.6893843964717	-0.0440132617565461	0.0560446190930159	-0.785325379471281	0.432262819194873	0.642115984666613	POGK	protein_coding
ENSG00000143158.11	18.2599660720184	0.255323427800259	0.0815461087744101	3.13103140833597	0.00174193529609896	0.0145512898432246	MPC2	protein_coding
ENSG00000143162.9	68.5844036658489	0.1517057993537	0.0960618486264786	1.57925130031157	0.114278427329605	0.282537316019303	CREG1	protein_coding
ENSG00000143164.15	77.3323979141157	-0.0136372020464	0.0661634173674776	-0.206113931066434	0.836701916989847	0.914524052014977	DCAF6	protein_coding
ENSG00000143167.12	1.46721585073235	-0.182022444375624	0.345870990038624	-0.526272655464101	0.598698779185265	NA	GPA33	protein_coding
ENSG00000143171.13	0.966863545283342	0.103211589999759	0.341359617630497	0.302354422342597	0.762381895387929	NA	RXRG	protein_coding
ENSG00000143178.13	1.66208997255733	-0.158167360677576	0.218998182915514	-0.722231383712414	0.470152231155588	NA	TBX19	protein_coding
ENSG00000143179.16	10.6086525454905	0.22721610876449	0.112529124461448	2.01917601200509	0.0434689286246676	0.148271596958029	UCK2	protein_coding
ENSG00000143183.18	14.1001117956342	-0.117006601288415	0.0921494847678803	-1.26974775369769	0.204174496612071	0.410130518655887	TMCO1	protein_coding
ENSG00000143184.5	0.853733969343585	0.344482021430119	0.335864501693419	1.0256577271288	0.305052946746358	NA	XCL1	protein_coding
ENSG00000143185.4	2.23211132037773	0.0850455052845173	0.265345040161045	0.320509119872378	0.748582418060797	0.865099152664659	XCL2	protein_coding
ENSG00000143190.23	33.1294884175599	-0.113708630877454	0.0631576580494194	-1.80039340262553	0.0717985418169264	0.207334345616923	POU2F1	protein_coding
ENSG00000143194.13	0.85068062308389	0.685515854983248	0.348943491100717	1.96454690362854	0.0494667025385083	NA	MAEL	protein_coding
ENSG00000143195.13	3.89396602467568	0.305918253250114	0.229090842052564	1.33535784542588	0.181759254632586	0.382143777178608	ILDR2	protein_coding
ENSG00000143196.5	0.346003819638309	-0.361997928355444	0.768784380305672	-0.470870555683652	0.637733175794655	NA	DPT	protein_coding
ENSG00000143198.13	18.9166078734134	0.220963952335992	0.103102561404049	2.14314706954811	0.0321012909021107	0.120341278200304	MGST3	protein_coding
ENSG00000143199.18	1.57250001286533	0.232402356263196	0.373451804832118	0.622308831437219	0.533738815178271	NA	ADCY10	protein_coding
ENSG00000143207.21	63.1703649607332	-0.0342501353025365	0.0654917783709197	-0.522968472600595	0.600996193201855	0.773703443752616	COP1	protein_coding
ENSG00000143217.9	0.756318561256995	-0.347769191917854	0.495115705610271	-0.70239983902187	0.482429845669223	NA	NECTIN4	protein_coding
ENSG00000143222.12	44.5066484708819	0.087266135833208	0.0581305047558227	1.50121070167496	0.133301072871957	0.31343415987332	UFC1	protein_coding
ENSG00000143224.18	3.32723765424059	-0.122873503792024	0.163754832461094	-0.750350398491097	0.453043696281983	0.659284210040196	PPOX	protein_coding
ENSG00000143226.15	50.4777358095696	0.589022321626743	0.125743137531531	4.68432976295859	2.80877497565022e-06	9.72596011415661e-05	FCGR2A	protein_coding
ENSG00000143228.13	3.55780228863525	0.514163589896365	0.205541389263579	2.5015087800006	0.0123665376021071	0.0611060125075266	NUF2	protein_coding
ENSG00000143248.13	3.65894648293508	-0.427020889283878	0.216088670394807	-1.97613733521376	0.0481392248843967	0.158578262972457	RGS5	protein_coding
ENSG00000143252.16	9.99712238875478	0.185269899977148	0.0969303920068884	1.91137058399579	0.0559569741633622	0.174926425028929	SDHC	protein_coding
ENSG00000143256.5	36.1863131536525	0.0656115044122136	0.0674881137969903	0.972193482982475	0.330954302101023	0.551446519269657	PFDN2	protein_coding
ENSG00000143257.12	0.539329849610691	-0.211445983305208	0.49259081743779	-0.42925279120111	0.667739268474271	NA	NR1I3	protein_coding
ENSG00000143258.16	7.95306532921799	0.0351716923452821	0.115726160821171	0.303921707034177	0.76118753973484	0.871651450621112	USP21	protein_coding
ENSG00000143278.5	0.264673293952882	-0.441193375716536	0.59215480128397	-0.745064254752128	0.456232876883374	NA	F13B	protein_coding
ENSG00000143294.15	30.3723627706197	0.175147467013919	0.0626819215941902	2.7942261908919	0.00520240761133914	0.0325142088543619	PRCC	protein_coding
ENSG00000143297.19	4.23501765121255	0.146212328892593	0.243080187727145	0.601498337892986	0.547508118497102	0.73449145090321	FCRL5	protein_coding
ENSG00000143303.12	2.23015027562923	-0.0610303439795945	0.209732778181145	-0.290990967214876	0.771058227852663	0.87761150054587	RRNAD1	protein_coding
ENSG00000143314.12	18.4517390514171	-0.0131384965666628	0.092894150026586	-0.14143513410589	0.887526200227354	0.94249322669334	MRPL24	protein_coding
ENSG00000143315.8	1.91438824796962	0.227053360199875	0.236203803751018	0.96126038867355	0.336421259358957	0.556396625271209	PIGM	protein_coding
ENSG00000143318.13	0.435708179411391	-0.787228641310094	0.579419254453203	-1.35865115848282	0.174257155839838	NA	CASQ1	protein_coding
ENSG00000143319.17	20.7442615966916	0.0961665404997677	0.0709727386423217	1.35497857824557	0.175424382201559	0.374333676757172	ISG20L2	protein_coding
ENSG00000143320.9	0.455430466405853	-0.00238874579888025	0.51460736829286	-0.00464188028788742	0.996296328685738	NA	CRABP2	protein_coding
ENSG00000143321.19	245.962827298512	0.289290049845084	0.0782301000428343	3.69793787412626	0.000217358066893227	0.00294913945254259	HDGF	protein_coding
ENSG00000143322.21	17.4490057204574	-0.110503046589924	0.0908891924226164	-1.21579963078676	0.224061259502629	0.433998933406264	ABL2	protein_coding
ENSG00000143324.14	20.3156806751275	0.101543201097728	0.0956555470439504	1.06155057637246	0.288439760934021	0.507652533249337	XPR1	protein_coding
ENSG00000143333.7	2.79903402038151	-0.15240116106803	0.202925881084085	-0.751018846161275	0.452641313812818	0.658910037050648	RGS16	protein_coding
ENSG00000143337.19	31.0989884940392	0.0662098525021335	0.0714545776934289	0.926600571151682	0.354133958262453	0.573077870446497	TOR1AIP1	protein_coding
ENSG00000143340.6	0.411198511898789	-0.456488452852955	0.558390877339041	-0.817507003388573	0.413638748677598	NA	FAM163A	protein_coding
ENSG00000143341.12	4.92200292546264	0.149517362932039	0.204445653994066	0.731330600631791	0.464577243676292	0.66831164033458	HMCN1	protein_coding
ENSG00000143344.16	14.7268635545009	0.0807188083524166	0.114114587726696	0.707348726928216	0.479349791628705	0.680293999377656	RGL1	protein_coding
ENSG00000143353.12	77.810830196644	-0.230324426578943	0.108554454264319	-2.12174091003328	0.0338595011657089	0.124833020443699	LYPLAL1	protein_coding
ENSG00000143355.16	1.19436668302576	-0.45165016451841	0.41274475416283	-1.09426021763618	0.273840867783194	NA	LHX9	protein_coding
ENSG00000143363.17	120.974746071851	0.343826592387699	0.10863870389095	3.1648627981868	0.00155156095579619	0.0133836428146474	PRUNE1	protein_coding
ENSG00000143365.19	2.33958663027305	-0.237687863302116	0.28563566565672	-0.832136500725971	0.405331901038513	0.620186956448445	RORC	protein_coding
ENSG00000143367.16	4.12429337474468	-0.0490614081993864	0.289563317447651	-0.169432401285622	0.865456539377052	0.930811532700615	TUFT1	protein_coding
ENSG00000143368.10	38.3516692086783	0.13371759574494	0.0624043901707353	2.14275943373689	0.0321324202369943	0.120393697275376	SF3B4	protein_coding
ENSG00000143369.15	3.27471197425702	0.560623571220288	0.231004643579634	2.42689308116451	0.0152287431218715	0.070790045516879	ECM1	protein_coding
ENSG00000143373.18	16.0063760087779	-0.147354580652067	0.0931060242700589	-1.58265355874994	0.113500448887063	0.281108783725048	ZNF687	protein_coding
ENSG00000143374.17	9.55293598165351	0.0266365490589725	0.10171233824294	0.261881198673765	0.793413035182477	0.891048391364903	TARS2	protein_coding
ENSG00000143375.15	3.0542188627853	0.0856166317019374	0.280408739325082	0.305327971974086	0.760116373882399	0.871443729155893	CGN	protein_coding
ENSG00000143376.14	69.1273583973266	0.328125577233927	0.0562970103355824	5.8284725117372	5.5937008366874e-09	7.14112189541829e-07	SNX27	protein_coding
ENSG00000143379.12	27.9328467221123	0.0937590761560872	0.068181925067064	1.37513096123152	0.169090847163761	0.365622419963104	SETDB1	protein_coding
ENSG00000143382.16	4.38565173521336	-0.157468531614933	0.193206253987396	-0.815028128567751	0.415056209259743	0.628388082759545	ADAMTSL4	protein_coding
ENSG00000143384.14	285.73901992806	0.0707354237262047	0.0479799348627961	1.47427094114405	0.140408655878832	0.324125387835928	MCL1	protein_coding
ENSG00000143387.14	1.43433565811235	0.13375170497163	0.308248155711437	0.433909181590823	0.664354392073798	NA	CTSK	protein_coding
ENSG00000143390.18	36.4673809549657	0.0354143330237063	0.0712182450804409	0.497264893058035	0.619002265154254	0.785943563461353	RFX5	protein_coding
ENSG00000143393.17	40.1220602269426	0.112425237585049	0.0566625102279133	1.98412031399318	0.0472424290527592	0.156579049135685	PI4KB	protein_coding
ENSG00000143398.20	17.5762224944941	-0.127302932301616	0.0711415274732968	-1.78943209153613	0.0735452549010982	0.210605166812213	PIP5K1A	protein_coding
ENSG00000143401.15	128.516590925969	-0.0519688324023529	0.0583376236068072	-0.890828751486696	0.373021048107432	0.590237215528313	ANP32E	protein_coding
ENSG00000143409.16	135.505522538466	0.426636058869946	0.116206780350527	3.67135254572099	0.000241270262237144	0.00318735493188731	MINDY1	protein_coding
ENSG00000143412.10	0.642713561278266	-0.507697610761209	0.385124353715293	-1.31826929630249	0.187413515354469	NA	ANXA9	protein_coding
ENSG00000143416.21	36.8694561937428	-0.206623211137728	0.145942243956664	-1.41578754400324	0.156837717585191	0.348355137470709	SELENBP1	protein_coding
ENSG00000143418.20	82.2435852458758	0.206136367008841	0.0955627535585951	2.15707856181066	0.0309995436908988	0.117338704056952	CERS2	protein_coding
ENSG00000143420.19	119.16952991655	0.0555425599485775	0.0430246397407024	1.29094770539201	0.196721811632545	0.401069163872798	ENSA	protein_coding
ENSG00000143429.10	0.242317633942205	-0.284153086273687	0.576181733427971	-0.493165731900471	0.621895488928168	NA	LSP1P4	transcribed_unprocessed_pseudogene
ENSG00000143434.16	1.64840681963272	0.0871444825158323	0.275370328945598	0.316462862391571	0.751651209285503	NA	SEMA6C	protein_coding
ENSG00000143436.11	25.0580308750356	-0.0114755274209308	0.07150355694907	-0.16048890307799	0.872495962386674	0.934874164489247	MRPL9	protein_coding
ENSG00000143437.21	71.785609509586	0.0134080189794497	0.0501903105793807	0.267143574619721	0.789358618611075	0.888645428984715	ARNT	protein_coding
ENSG00000143442.22	34.6373289825029	-0.05582974700268	0.0685376721719159	-0.814584814941482	0.415310005395833	0.628644749577556	POGZ	protein_coding
ENSG00000143443.10	0.961456295836929	-0.296227391217665	0.31586403217924	-0.937831981608998	0.348330762704468	NA	C1orf56	protein_coding
ENSG00000143450.19	1.26175425367695	0.409137800365755	0.289573448022848	1.41289818924791	0.157685661598246	NA	OAZ3	protein_coding
ENSG00000143452.16	2.10469972506685	-0.0634778462962945	0.241084065933187	-0.263301707852756	0.792318043445055	0.890436873586982	HORMAD1	protein_coding
ENSG00000143457.11	15.8631371220246	-0.16271489581666	0.0822529092589398	-1.97822663395916	0.0479031453787682	0.158208812453914	GOLPH3L	protein_coding
ENSG00000143458.12	26.2220209571791	-0.0380147944610147	0.0771699727602515	-0.492611220417526	0.622287318362232	0.787697505433276	GABPB2	protein_coding
ENSG00000143469.20	1.21960612922924	0.456782808166859	0.444161619550802	1.02841575692385	0.303754299669509	NA	SYT14	protein_coding
ENSG00000143473.13	0.811987020294606	0.885516023790243	0.422027669867961	2.09824162493254	0.0358838062981083	NA	KCNH1	protein_coding
ENSG00000143476.18	6.68830783449804	0.294267137766479	0.15139700377115	1.94367874156407	0.0519342037365219	0.166509594308671	DTL	protein_coding
ENSG00000143479.18	9.16515495425	0.211329792772665	0.146273289110155	1.44475996990481	0.14852531859452	0.335759988574185	DYRK3	protein_coding
ENSG00000143486.16	24.6482233544236	0.0491599087054473	0.0755445276004813	0.650740831492526	0.515213800663751	0.711280712025271	EIF2D	protein_coding
ENSG00000143493.13	9.61283301251422	0.10719117961299	0.101146304402153	1.05976367843162	0.289252124754466	0.508572378606105	INTS7	protein_coding
ENSG00000143494.16	3.7893501775806	-0.0213131999172725	0.348410410396033	-0.0611726839420386	0.95122168403572	0.974734529208182	VASH2	protein_coding
ENSG00000143498.18	4.33695550715516	-0.0613257939931193	0.161560191088341	-0.37958480724739	0.704253640258644	0.840257762969596	TAF1A	protein_coding
ENSG00000143499.14	24.1619460233731	0.0770324503965074	0.100735959065604	0.764696649647619	0.444452201692572	0.652459926950569	SMYD2	protein_coding
ENSG00000143502.16	1.57945384622123	-0.0931668389962153	0.350560191185304	-0.265765598430336	0.790419739130771	NA	SUSD4	protein_coding
ENSG00000143507.18	5.86935996692065	0.232670560666564	0.127805239836406	1.82050877541788	0.0686815611042292	0.201650671667717	DUSP10	protein_coding
ENSG00000143512.13	0.665043139861683	0.00693155701873637	0.444992008723557	0.0155768123535955	0.987572004500671	NA	HHIPL2	protein_coding
ENSG00000143514.17	47.8613010255709	-0.00248558275439445	0.0690779275865035	-0.0359823005877218	0.971296471899641	0.98483150576799	TP53BP2	protein_coding
ENSG00000143515.19	16.0768964933521	-0.0590211190672487	0.0978748215332531	-0.603026581736307	0.546491005914707	0.733730984208363	ATP8B2	protein_coding
ENSG00000143520.6	4.40447761653653	-0.0549033140503175	0.366412243773104	-0.149840282314135	0.880890627420159	0.939068327705253	FLG2	protein_coding
ENSG00000143536.7	0.969307298615071	0.312481902845385	0.476804479654302	0.65536696104857	0.512231517976553	NA	CRNN	protein_coding
ENSG00000143537.14	7.35970154304598	-0.0727719846691431	0.135156561534526	-0.538427316017161	0.590282072149354	0.766324409650863	ADAM15	protein_coding
ENSG00000143543.15	23.0265110000182	0.344290628896033	0.0896692313240615	3.83956262156167	0.000123253689753244	0.00193391236335732	JTB	protein_coding
ENSG00000143545.10	238.843827355368	-0.0914649173919984	0.0775350128862085	-1.17965953686283	0.238135653234888	0.45191067275372	RAB13	protein_coding
ENSG00000143546.10	1387.90093905361	1.02073758543769	0.177687995786563	5.74455005201248	9.2165731294157e-09	1.01219649206952e-06	S100A8	protein_coding
ENSG00000143549.21	1167.72587960482	0.132876686186291	0.045183002556826	2.94085560204136	0.00327307073362976	0.0230279220001817	TPM3	protein_coding
ENSG00000143552.9	2.08229846260751	0.383872357495706	0.259479744798663	1.47939238106451	0.139035475224564	0.322325832535237	NUP210L	protein_coding
ENSG00000143553.11	13.6164885830926	0.0830076413236671	0.087808703780422	0.945323615427002	0.344493685570471	0.564363605514014	SNAPIN	protein_coding
ENSG00000143554.14	4.21312062131412	-0.198212657201215	0.17363425147535	-1.14155274962759	0.25363997391043	0.470213353613752	SLC27A3	protein_coding
ENSG00000143556.9	0.586021482698362	0.437697125293543	0.710559175338873	0.615989688803612	0.537901325179161	NA	S100A7	protein_coding
ENSG00000143569.19	134.732272986914	0.0171994281231146	0.0351698566147548	0.489038903726976	0.624814154397582	0.789471924223778	UBAP2L	protein_coding
ENSG00000143570.19	0.285787595459953	-0.331856235733682	0.583342791290063	-0.568887180382878	0.569432705741669	NA	SLC39A1	protein_coding
ENSG00000143575.15	33.6444946301429	0.14823376479689	0.065387366343291	2.26700925708869	0.0233896602247948	0.0966198963452388	HAX1	protein_coding
ENSG00000143578.16	2.7824760068459	-0.118145766017932	0.255155245209625	-0.463034831680095	0.643339400392074	0.801349583085498	CREB3L4	protein_coding
ENSG00000143590.14	0.710416695963891	-1.0251613249639	0.338357384492998	-3.02981809160164	0.0024470107353882	NA	EFNA3	protein_coding
ENSG00000143595.13	8.92766420945646	0.346654567129605	0.218099417703554	1.58943371229347	0.111962508528751	0.278491594667875	AQP10	protein_coding
ENSG00000143603.19	6.72529864579357	0.0478168054741838	0.181030228810856	0.26413713217003	0.791674252268038	0.890208514024272	KCNN3	protein_coding
ENSG00000143612.21	57.2076863453085	0.180534714807106	0.0649323659817276	2.78035017017415	0.00543003106664901	0.0335477018341188	C1orf43	protein_coding
ENSG00000143614.10	59.4861589274213	-0.0601523806121699	0.040070681211983	-1.50115692553241	0.133314978061906	0.31343415987332	GATAD2B	protein_coding
ENSG00000143621.17	35.1557661008172	0.042386432273486	0.0706470293252974	0.599974728991304	0.548523077471504	0.735220919817918	ILF2	protein_coding
ENSG00000143622.11	98.5977830571469	-0.0245091312518996	0.079848170982443	-0.306946683315873	0.75888395491113	0.87074510502687	RIT1	protein_coding
ENSG00000143624.14	25.5770911336583	0.131311863368531	0.0739685236582665	1.77523974893956	0.07585830909831	0.215414634565178	INTS3	protein_coding
ENSG00000143627.19	1.52400632247994	-0.652641011239843	0.336838633457981	-1.93754797227337	0.0526783952376506	NA	PKLR	protein_coding
ENSG00000143630.10	0.656332668034927	-0.146924801474902	0.392805600605844	-0.374039477156874	0.708374945837259	NA	HCN3	protein_coding
ENSG00000143631.11	6.8161640620477	-0.691824582397684	0.303918297529959	-2.2763505455919	0.0228250371048786	0.0947478557681971	FLG	protein_coding
ENSG00000143632.15	1.53032973493527	0.201977266888135	0.335066136357182	0.602798208986497	0.546642938382204	NA	ACTA1	protein_coding
ENSG00000143633.13	13.7540178102094	0.133468630887775	0.0968823608021608	1.37763602974463	0.168315691022553	0.364442392444077	C1orf131	protein_coding
ENSG00000143641.10	17.8533158535933	0.201559184106901	0.106624974701627	1.89035621974057	0.0587103345105909	0.180844314001366	GALNT2	protein_coding
ENSG00000143643.13	17.5368882475412	-0.0908889624933623	0.0935814389658443	-0.971228520289534	0.331434494545847	0.55164326958539	TTC13	protein_coding
ENSG00000143653.10	17.7996089516376	-0.0912036898287962	0.112079113938814	-0.813743851317257	0.415791707201802	0.628822373879735	SCCPDH	protein_coding
ENSG00000143669.14	135.065032847767	-0.0310097174895232	0.049205261182211	-0.630211419358018	0.528556268956011	0.720856414190033	LYST	protein_coding
ENSG00000143674.11	1.81229623897791	0.176000260884663	0.256925208094465	0.685025273269224	0.493327972951211	NA	MAP3K21	protein_coding
ENSG00000143702.16	29.1687020920771	0.113290107554131	0.0595265156907353	1.90318728115584	0.0570161121776197	0.176946888469309	CEP170	protein_coding
ENSG00000143727.16	72.3251027053375	-0.0938222641103854	0.0720881496202411	-1.3014935825741	0.193089559727414	0.396010738141659	ACP1	protein_coding
ENSG00000143740.15	8.76871137635535	0.0184027478753858	0.126311720431874	0.1456931139285	0.884163657652889	0.940719769257464	SNAP47	protein_coding
ENSG00000143742.14	79.3291029340774	-0.0119877783434804	0.0530141655958739	-0.226124059649698	0.82110493228226	0.906225751877999	SRP9	protein_coding
ENSG00000143748.18	30.5009241333251	-0.247869380278804	0.09263376597105	-2.67579945261287	0.00745512402597604	0.0422828379227712	NVL	protein_coding
ENSG00000143751.10	31.3214545947674	-0.172084580848297	0.0691469972044307	-2.48867756816011	0.0128219190554758	0.062825613850679	SDE2	protein_coding
ENSG00000143753.13	4.9701970740953	0.103703427604994	0.135466982670302	0.765525484961797	0.44395869686446	0.652279625517372	DEGS1	protein_coding
ENSG00000143756.12	13.4893171892365	0.0192336624874646	0.0819614367536328	0.234667219722843	0.814467032180969	0.903155443218362	FBXO28	protein_coding
ENSG00000143761.16	386.021985128238	0.231075466292034	0.0769746862688176	3.00196697762499	0.00268241272057012	0.0197530790954201	ARF1	protein_coding
ENSG00000143768.13	0.218925613873302	-0.0505406081538179	0.56865195451961	-0.0888779292010242	0.929178924070179	NA	LEFTY2	protein_coding
ENSG00000143771.12	11.2583576899593	0.135347507391161	0.104308046703119	1.29757493950957	0.194433438282361	0.398065334262361	CNIH4	protein_coding
ENSG00000143772.10	59.3990706059428	-0.269913895893758	0.0644412991761084	-4.18852349882213	2.80775241382588e-05	0.000592031038248602	ITPKB	protein_coding
ENSG00000143774.17	161.816297685931	0.0639763290831056	0.0660526004258564	0.968566395125027	0.33276157691941	0.552640852585188	GUK1	protein_coding
ENSG00000143776.19	53.5303937692234	-0.0185726679030162	0.0802984807847899	-0.231295383443098	0.817085332939724	0.905058316017711	CDC42BPA	protein_coding
ENSG00000143786.8	3.35836133794657	-0.109610592906736	0.170577267797952	-0.642586168261113	0.520492660495627	0.714704060950434	CNIH3	protein_coding
ENSG00000143793.13	11.7783891263582	-0.149496834723186	0.115605709859904	-1.29316134042473	0.195955263421925	0.400041260116158	C1orf35	protein_coding
ENSG00000143797.12	134.034840011951	-0.263248890073027	0.106888141024703	-2.46284468556888	0.0137839611090491	0.066177130904055	MBOAT2	protein_coding
ENSG00000143799.14	95.5555361254325	-0.0911757778651668	0.0661628264992178	-1.37805143294845	0.168187408940678	0.364371456919769	PARP1	protein_coding
ENSG00000143801.18	1.64374844043386	0.141536795138733	0.329760025203645	0.429211500245751	0.667769314548382	NA	PSEN2	protein_coding
ENSG00000143811.19	40.2114298148955	0.0475602707811722	0.109935346627328	0.432620374067656	0.66529058547137	0.815669258929147	PYCR2	protein_coding
ENSG00000143815.15	20.2782440696635	-0.1137137045292	0.086159520405104	-1.31980428853993	0.186900369411937	0.389181774562846	LBR	protein_coding
ENSG00000143816.8	0.903594298907155	-0.391464672050311	0.43495214035504	-0.900017808236946	0.368110773751109	NA	WNT9A	protein_coding
ENSG00000143819.13	3.16304055052062	-0.243312751676265	0.209480504729322	-1.1615054679702	0.245436400815111	0.460660702572387	EPHX1	protein_coding
ENSG00000143839.15	0.403352634127541	-0.576781312673013	0.584284714535093	-0.987157969949548	0.323565202658498	NA	REN	protein_coding
ENSG00000143842.15	10.9388563532516	-0.343874787479271	0.121185222089525	-2.83759670981363	0.00454545743782902	0.0293344939335629	SOX13	protein_coding
ENSG00000143845.15	0.943545548629033	-0.188704037308179	0.290237316008014	-0.65017152137311	0.515581434462942	NA	ETNK2	protein_coding
ENSG00000143847.15	2.58521697081842	-0.0593834495900855	0.29310228399242	-0.202603162217669	0.839445218171914	0.916025269934586	PPFIA4	protein_coding
ENSG00000143850.16	7.9793087494346	-0.162137466404869	0.167346775850008	-0.968871169350717	0.332609471798547	0.552640852585188	PLEKHA6	protein_coding
ENSG00000143851.15	36.827193734949	0.119351040410032	0.0779208583234245	1.53169565862127	0.125597554226537	0.301874464167669	PTPN7	protein_coding
ENSG00000143858.12	1.07825653214157	-0.401669336851903	0.404470044963034	-0.9930756105526	0.320673108644229	NA	SYT2	protein_coding
ENSG00000143862.8	27.1696936216848	0.213161570078823	0.0680248932900662	3.13358183701777	0.00172686756595009	0.0144519673591401	ARL8A	protein_coding
ENSG00000143867.7	1.15404288042945	-0.0807755107985249	0.351042715917138	-0.230101657536149	0.818012776922189	NA	OSR1	protein_coding
ENSG00000143869.7	1.84172660132219	-0.114774467988118	0.301955018829474	-0.380104521637165	0.703867829470387	0.840251673685179	GDF7	protein_coding
ENSG00000143870.13	29.4270056809255	0.0881426420243216	0.0689308176425249	1.27871168569956	0.200998603092317	0.406983580322025	PDIA6	protein_coding
ENSG00000143878.10	33.8034377581509	-0.189441479740883	0.0706241036508622	-2.68239127929195	0.00730979074120997	0.0417282078775657	RHOB	protein_coding
ENSG00000143882.12	1.17729082239916	-0.146564555516534	0.302829080261657	-0.483984415862228	0.628396929154595	NA	ATP6V1C2	protein_coding
ENSG00000143889.16	30.8838752389572	0.110736095279083	0.0937697478547002	1.1809362594285	0.237628045645349	0.451191271632995	HNRNPLL	protein_coding
ENSG00000143891.17	11.7668450145538	0.273667191999762	0.121824362619975	2.246407747303	0.0246779025533496	0.0999572499442424	GALM	protein_coding
ENSG00000143919.15	6.93138414754721	-0.175607157988044	0.127263371639142	-1.37987195943529	0.167626071564239	0.363435683646226	CAMKMT	protein_coding
ENSG00000143921.9	1.16257333877083	0.212286015078419	0.401410159085406	0.528850628898141	0.596909073107591	NA	ABCG8	protein_coding
ENSG00000143924.19	48.7423520419681	-0.163349552873782	0.059595200010225	-2.74098505996717	0.00612552926964656	0.036713959681454	EML4	protein_coding
ENSG00000143933.19	284.976649059742	-0.00305519452221583	0.0539912745450319	-0.0565868197771034	0.95487433401554	0.976703516570833	CALM2	protein_coding
ENSG00000143942.5	2.6566245317097	-0.0730220392990785	0.20971419868924	-0.348197879568872	0.727691580123272	0.853358902686523	CHAC2	protein_coding
ENSG00000143947.15	773.810590729215	-0.296234518723164	0.0572955092082676	-5.17029210171359	2.33728366797939e-07	1.38491453795082e-05	RPS27A	protein_coding
ENSG00000143951.16	13.1249397518473	-0.0353690347291641	0.112648000435967	-0.313978362618777	0.753537472504297	0.868082586249208	WDPCP	protein_coding
ENSG00000143952.20	51.0349321671063	0.104419377191002	0.0775369651950418	1.34670446448785	0.178075433847705	0.377523145761372	VPS54	protein_coding
ENSG00000143954.13	0.40613525425119	-0.133891542938336	0.637552044197586	-0.2100088050174	0.833660800868425	NA	REG3G	protein_coding
ENSG00000143970.18	85.1037470102703	-0.0645405676168541	0.0433969490868409	-1.48721440043407	0.136958193896121	0.318955873446638	ASXL2	protein_coding
ENSG00000143971.9	9.37961378154502	-0.189244410176138	0.0959076180836023	-1.9731947676062	0.0484733763904853	0.159325718436815	ETAA1	protein_coding
ENSG00000143977.14	36.0525739372322	0.148152872048335	0.0714396753572321	2.07381782332437	0.038096233231804	0.135199748110747	SNRPG	protein_coding
ENSG00000143994.14	0.590704189879499	0.357453315220929	0.379596164329851	0.941667352861655	0.346362974656255	NA	ABHD1	protein_coding
ENSG00000143995.20	98.3597555423514	-0.105722549558446	0.122131201042611	-0.865647342005261	0.386683585284483	0.603576987223169	MEIS1	protein_coding
ENSG00000144010.10	0.0870156974801166	-0.708338846956082	1.26843740949254	-0.558434213351896	0.576547915519881	NA	TRIM43B	protein_coding
ENSG00000144015.5	0.106635813514463	-0.511028788489242	1.40625488500122	-0.363396987231656	0.716308352017695	NA	TRIM43	protein_coding
ENSG00000144021.3	51.0669980395275	-0.0663134121065111	0.0676771147755933	-0.979849869876929	0.327160231185357	0.5478548922652	CIAO1	protein_coding
ENSG00000144026.12	9.62601925307405	-0.291453646400232	0.119324195608463	-2.44253602476881	0.0145844739425595	0.0686359810909392	ZNF514	protein_coding
ENSG00000144028.15	137.685297954823	-0.128129954074872	0.0554684598713191	-2.30996055005169	0.0208903382962075	0.0887902605004969	SNRNP200	protein_coding
ENSG00000144029.12	44.7922299742007	-0.0169568470273847	0.0582652751397523	-0.291028352422826	0.771029635466821	0.87761150054587	MRPS5	protein_coding
ENSG00000144031.12	0.55045965370478	0.251833515049037	0.482555642081832	0.521874563444294	0.601757669792898	NA	ANKRD53	protein_coding
ENSG00000144034.16	12.1325575766376	0.0926224076805477	0.0864211456435897	1.07175630444119	0.283829503941424	0.503259813617351	TPRKB	protein_coding
ENSG00000144035.4	0.120177436045339	-0.658744733302427	0.951930586696782	-0.692009210028941	0.48893154515835	NA	NAT8	protein_coding
ENSG00000144036.16	106.767964006557	-0.301584325991497	0.0935830155146593	-3.22263953916142	0.00127015282705672	0.0114779640607192	EXOC6B	protein_coding
ENSG00000144040.13	12.285122716666	0.124815192598269	0.111216027219971	1.12227702893397	0.261744669948847	0.479570769949863	SFXN5	protein_coding
ENSG00000144043.12	8.14210262115635	0.168228411701919	0.120998476447378	1.39033495826768	0.164427187068381	0.358927049461006	TEX261	protein_coding
ENSG00000144045.14	0.506205428987777	-0.320764578761848	0.487154167148408	-0.658445724973403	0.510251761898093	NA	DQX1	protein_coding
ENSG00000144048.10	8.34203140696531	-0.199836271538651	0.104622217428253	-1.91007490044543	0.0561235701778754	0.175269096246039	DUSP11	protein_coding
ENSG00000144057.15	11.7864801787898	-0.354741657439688	0.183997369643191	-1.92797135158837	0.0538586896722684	0.170576810795594	ST6GAL2	protein_coding
ENSG00000144061.14	3.79104801101506	-0.0886312504734629	0.237821342627337	-0.372679968476787	0.709386646975799	0.842873058928941	NPHP1	protein_coding
ENSG00000144063.4	1.19264819754503	-0.316242753627358	0.288989458633486	-1.09430549862525	0.27382101451898	NA	MALL	protein_coding
ENSG00000144115.18	1.49991334461242	-0.083197423834665	0.268944540139894	-0.309347881877018	0.757056911442961	NA	THNSL2	protein_coding
ENSG00000144118.14	174.646176829806	0.268331858413354	0.0492296983463884	5.45060943752542	5.01975014676991e-08	3.98261871814067e-06	RALB	protein_coding
ENSG00000144119.4	0.25016148870015	-0.431139433395738	0.785559992835787	-0.548830690625385	0.583121646274401	NA	C1QL2	protein_coding
ENSG00000144120.13	0.994911214895364	-0.298797134598632	0.310139660407493	-0.963427683534707	0.335332939173646	NA	TMEM177	protein_coding
ENSG00000144130.11	0.739308213590139	0.555539600840346	0.43521608078506	1.27646846099584	0.201789968875056	NA	NT5DC4	protein_coding
ENSG00000144134.19	2.73299957351115	-0.035197836075489	0.20184647367092	-0.174379246936332	0.861567422986601	0.928833972132722	RABL2A	protein_coding
ENSG00000144136.11	16.6599256851997	-0.0961522501225106	0.0896802088031262	-1.07216800011686	0.283644580548765	0.503122501534206	SLC20A1	protein_coding
ENSG00000144152.13	1.1977896676857	-0.74537745448886	0.337876614774983	-2.20606405384185	0.0273795151318723	NA	FBLN7	protein_coding
ENSG00000144158.4	0.171329595780112	-0.709373000187208	0.813335417513446	-0.872177683293228	0.383111452124124	NA	SNRPA1P1	processed_pseudogene
ENSG00000144161.13	8.830551023523	-0.330767603218562	0.106379334215237	-3.10932199057873	0.001875172403805	0.0153635041228901	ZC3H8	protein_coding
ENSG00000144182.17	3.61691840426353	-0.0440255360666768	0.158554172342533	-0.277668732498354	0.781266664910653	0.884142781476372	LIPT1	protein_coding
ENSG00000144188.9	0.129891267166757	-0.792393161323848	1.16853498687665	-0.678108204052851	0.49770308935707	NA	TRIM43CP	unprocessed_pseudogene
ENSG00000144191.12	0.835005340002954	-0.0454067369071476	0.455095138020151	-0.0997741639356671	0.920523619871066	NA	CNGA3	protein_coding
ENSG00000144199.12	1.35920075023306	-0.438279614544558	0.291015313782331	-1.50603625922028	0.132057865827757	NA	FAHD2B	protein_coding
ENSG00000144214.10	0.893185006874606	0.137160090872246	0.344651461937545	0.397967529576592	0.690654120769135	NA	LYG1	protein_coding
ENSG00000144218.21	25.6773968743581	-0.653101495643002	0.144546380719309	-4.51828328314386	6.23430387663303e-06	0.000183155500710372	AFF3	protein_coding
ENSG00000144224.17	95.9604703850021	-0.100847972894689	0.0659492262313267	-1.52917598367189	0.126220822651659	0.302787668687607	UBXN4	protein_coding
ENSG00000144227.5	0.202489320956252	-0.907278155571699	0.74110918568507	-1.22421658386682	0.220870534725289	NA	NXPH2	protein_coding
ENSG00000144228.9	25.1525802751174	-0.140715212982646	0.0679216349163895	-2.07172888514631	0.0382907319795613	0.13568426676482	SPOPL	protein_coding
ENSG00000144229.12	1.00087281012302	-0.0446609352473278	0.463198795000621	-0.0964185048177163	0.923188195874494	NA	THSD7B	protein_coding
ENSG00000144230.17	0.174407226706736	-0.597952244391289	0.87795772439206	-0.681071796259142	0.495826062094573	NA	GPR17	protein_coding
ENSG00000144231.11	16.8046630324543	4.79641242147394e-05	0.0817535239865798	0.000586691825328691	0.999531887677476	0.999674260996709	POLR2D	protein_coding
ENSG00000144233.11	9.12115978914288	-0.0298924118303268	0.103442120879095	-0.288977174639193	0.772598844735777	0.878581713225728	AMMECR1L	protein_coding
ENSG00000144278.15	0.580709483665344	-0.12463282647896	0.454655458191124	-0.274125877592716	0.783987887811989	NA	GALNT13	protein_coding
ENSG00000144283.22	127.42998301237	-0.171872211343526	0.0675425974114549	-2.54464912411522	0.010938759313478	0.0559651488021742	PKP4	protein_coding
ENSG00000144285.22	1.45755939545325	-0.0104243274231084	0.418900504268862	-0.0248849722472948	0.980146713932777	NA	SCN1A	protein_coding
ENSG00000144290.17	1.54598601696759	0.196754348795763	0.354656550926301	0.554774325419552	0.579049030521681	NA	SLC4A10	protein_coding
ENSG00000144306.15	11.595478444957	-0.141695009522687	0.104474315633431	-1.35626645327693	0.175014405070909	0.373628350624928	SCRN3	protein_coding
ENSG00000144320.14	20.2330775413184	0.0217347538936992	0.0895778984582144	0.242635228865499	0.808287987872203	0.90007043166199	LNPK	protein_coding
ENSG00000144331.20	1.82688322595524	0.0578632381561283	0.335269327535551	0.172587330256129	0.862975811440066	NA	ZNF385B	protein_coding
ENSG00000144339.12	0.682330541055275	-0.0826985046735312	0.355450948656654	-0.232657993982212	0.816026990068314	NA	TMEFF2	protein_coding
ENSG00000144354.14	4.87238794745998	0.70234884490666	0.195435961040117	3.59375440000261	0.000325947094398942	0.00400111455126254	CDCA7	protein_coding
ENSG00000144355.15	0.764189727295194	-0.100436727057825	0.45263731373012	-0.221892283316503	0.824397737825251	NA	DLX1	protein_coding
ENSG00000144357.18	31.8655763602057	-0.0322089543712126	0.0814538913316098	-0.395425606372636	0.69252881449226	0.834278299898328	UBR3	protein_coding
ENSG00000144362.12	0.419631527920597	-0.425445153056975	0.527161466641282	-0.807049035218041	0.419638232877869	NA	PHOSPHO2	protein_coding
ENSG00000144366.16	2.55031999267415	-0.307170314246656	0.239850540014784	-1.28067384892159	0.200308248899635	0.406033908797315	GULP1	protein_coding
ENSG00000144369.13	1.06811737622866	-0.188607943597203	0.319123437960809	-0.591018775688816	0.554507840739752	NA	FAM171B	protein_coding
ENSG00000144381.18	50.5547078601703	-0.00433710237978167	0.0630671642222408	-0.068769579753075	0.945173032583364	0.972246158240724	HSPD1	protein_coding
ENSG00000144395.18	3.90413082344556	0.342374446538233	0.181912863165568	1.8820793680028	0.0598252402209635	0.183273527142886	CCDC150	protein_coding
ENSG00000144401.14	8.38147150266213	0.026426216726625	0.114238393476924	0.231325178185064	0.817062187717909	0.905058316017711	METTL21A	protein_coding
ENSG00000144406.19	3.73015561681809	0.258241390479713	0.283065625115986	0.912302192729683	0.36160966036917	0.579756189127098	UNC80	protein_coding
ENSG00000144407.10	1.17690442913145	-0.00599458990402048	0.296481558916241	-0.0202190987052723	0.983868592435906	NA	PTH2R	protein_coding
ENSG00000144410.5	0.238525176019553	0.0766043693907616	0.638985546950157	0.119884353811115	0.904574758928268	NA	CPO	protein_coding
ENSG00000144426.19	47.9221926079477	-0.24277361126883	0.101318981856125	-2.39613157200467	0.0165691414725316	0.0749856441181957	NBEAL1	protein_coding
ENSG00000144445.17	17.8647516969417	0.176281940662837	0.100618886209487	1.75197666465738	0.0797778205460958	0.222639096567731	KANSL1L	protein_coding
ENSG00000144451.19	7.83983743833068	-0.124992614063641	0.114999333655295	-1.08689859402403	0.277081627758648	0.497132929811097	SPAG16	protein_coding
ENSG00000144452.15	1.85205792149148	0.415977299043484	0.437777841087958	0.950201814714296	0.342009716735476	0.561734958510687	ABCA12	protein_coding
ENSG00000144455.14	10.5527529626064	0.0460226682327694	0.115409492398631	0.398777148016599	0.690057416613312	0.832586674241837	SUMF1	protein_coding
ENSG00000144460.12	0.880220809345373	0.802010172566334	0.415586356335012	1.92982796557407	0.0536281571927299	NA	NYAP2	protein_coding
ENSG00000144468.17	121.795788324419	0.00559896440015759	0.0969716743321491	0.0577381430063786	0.953957210634568	0.976130946439904	RHBDD1	protein_coding
ENSG00000144476.6	1.57289185890601	-0.396983898115896	0.269085792227661	-1.47530605324575	0.140130279757214	NA	ACKR3	protein_coding
ENSG00000144481.17	1.40126455085065	0.136570538422287	0.393892221483433	0.346720577288757	0.728801249653485	NA	TRPM8	protein_coding
ENSG00000144485.11	2.79150413095157	0.957788534750166	0.274716613340347	3.48646018565888	0.000489458234987646	0.00550317213285149	HES6	protein_coding
ENSG00000144488.15	1.49173009206632	-0.434644352042624	0.325208350529017	-1.33651042888532	0.181382494071336	NA	ESPNL	protein_coding
ENSG00000144504.15	9.67983743167523	-0.0794609003595457	0.118691879520514	-0.669472087564441	0.503194380295814	0.700610616943696	ANKMY1	protein_coding
ENSG00000144524.18	9.67102950688703	-0.105763757189615	0.0984560173421909	-1.07422339481827	0.282722569369192	0.50212129020508	COPS7B	protein_coding
ENSG00000144535.20	14.4027583683297	-0.0297836555880559	0.0970590159308082	-0.306861297762262	0.758948948624147	0.87074510502687	DIS3L2	protein_coding
ENSG00000144550.13	0.723386156075551	-0.284229737865544	0.438468430599886	-0.648233072279977	0.516834214313376	NA	CPNE9	protein_coding
ENSG00000144554.13	11.3702683748913	0.139534790735557	0.106971858193326	1.30440653357055	0.192095008705007	0.39472592631132	FANCD2	protein_coding
ENSG00000144559.10	9.41195193617732	-0.0444637222377662	0.116883404839577	-0.380410908621225	0.703640418315125	0.840168556619275	TAMM41	protein_coding
ENSG00000144560.15	35.3005181982083	0.103774718994538	0.11056434880505	0.938591147292121	0.347940699722016	0.566939369485133	VGLL4	protein_coding
ENSG00000144566.11	56.3443501618895	-0.130591291868737	0.0641903950377897	-2.0344366441717	0.0419075903675078	0.144881411012041	RAB5A	protein_coding
ENSG00000144567.11	24.5429722803075	0.115951405308726	0.0902670607692313	1.28453728658737	0.198954025840954	0.404445770828679	RETREG2	protein_coding
ENSG00000144579.8	83.5708084093812	-0.0103265119355706	0.056990870222951	-0.181195898486421	0.856213813851468	0.925763057277191	CTDSP1	protein_coding
ENSG00000144580.14	19.5252606441693	-0.0774085735440087	0.0722054693418062	-1.07205969644172	0.283693219938153	0.503145224500061	CNOT9	protein_coding
ENSG00000144583.5	0.606991616749339	-0.985755434317408	0.457961715873544	-2.15248436746971	0.0313592252049223	NA	MARCHF4	protein_coding
ENSG00000144589.22	6.75895142559744	-0.113551301164921	0.140108187350251	-0.810454430340023	0.417679045523519	0.630916909716941	STK11IP	protein_coding
ENSG00000144591.20	7.3776809913082	0.347086647475372	0.145065377089005	2.39262223998781	0.0167284546097377	0.0753424272240367	GMPPA	protein_coding
ENSG00000144596.13	1.92325597385428	0.0130024403072097	0.327767510957277	0.0396697045086464	0.968356454956297	0.983440921900616	GRIP2	protein_coding
ENSG00000144597.14	28.0998659711786	-0.0819179292402677	0.0678546377124372	-1.2072561581926	0.227333509112924	0.438402151671628	EAF1	protein_coding
ENSG00000144619.15	1.18862488866316	0.265226699743051	0.444785824558659	0.596302051681219	0.550973460689408	NA	CNTN4	protein_coding
ENSG00000144635.9	37.4415402718665	0.004821243422893	0.0597026746410596	0.0807542283805368	0.935637409586887	0.967444199308296	DYNC1LI1	protein_coding
ENSG00000144642.22	6.97345702130834	-0.309861188856781	0.148941532148001	-2.08042165531691	0.0374868746926444	0.133611213530154	RBMS3	protein_coding
ENSG00000144644.15	0.884957622374248	0.400074778705202	0.488106643458861	0.81964624752935	0.412417801051467	NA	GADL1	protein_coding
ENSG00000144645.15	14.8036781423814	-0.652347743653782	0.145788151989441	-4.47462797732034	7.65444690403336e-06	0.00021370059219352	OSBPL10	protein_coding
ENSG00000144647.6	2.15990633856788	0.153973084669178	0.229273382687985	0.671569821424574	0.501857595908512	0.699859604701413	POMGNT2	protein_coding
ENSG00000144648.16	1.71113605874573	-0.175312565464167	0.220296083000054	-0.795804278844685	0.426145804339576	NA	ACKR2	protein_coding
ENSG00000144649.9	0.315965013915667	-0.329439340491666	0.534046371047292	-0.616874036323136	0.537317813414602	NA	GASK1A	protein_coding
ENSG00000144655.15	13.4935293587197	-0.0228797188141779	0.10477445474513	-0.218371156116576	0.827139937321889	0.909194324762174	CSRNP1	protein_coding
ENSG00000144659.13	15.7217221576883	-0.38244074758628	0.0963227104755464	-3.97041098301912	7.17487596408257e-05	0.00125945978954514	SLC25A38	protein_coding
ENSG00000144668.12	5.16226341861545	0.0548151595302917	0.164565935779313	0.333089343616045	0.739066843104636	0.85988836549684	ITGA9	protein_coding
ENSG00000144671.11	1.12313794897724	-0.0222732900060725	0.427755054142159	-0.0520701971616455	0.958472759959396	NA	SLC22A14	protein_coding
ENSG00000144674.16	113.006201910349	-0.0995302609977927	0.0401343885569774	-2.47992468744087	0.0131410135436036	0.0640070107583597	GOLGA4	protein_coding
ENSG00000144677.15	66.8346222220633	0.260430797981781	0.131981462030601	1.97323771062179	0.0484684859053779	0.159325718436815	CTDSPL	protein_coding
ENSG00000144681.11	3.92660398947821	0.450677692394772	0.213474963127816	2.11115011236672	0.0347594112621451	0.126819021136478	STAC	protein_coding
ENSG00000144711.16	159.689555221851	0.0425090802589902	0.0490386321035152	0.866848817668041	0.386024850130005	0.602997438306524	IQSEC1	protein_coding
ENSG00000144712.12	1.84568208838512	0.0187493789252175	0.266667322389064	0.070309998080164	0.943946924885773	0.971907520065321	CAND2	protein_coding
ENSG00000144713.13	1085.25142859138	-0.275917359036701	0.0554176357648691	-4.97887279434632	6.39556581149377e-07	3.0445061251121e-05	RPL32	protein_coding
ENSG00000144724.20	4.93254674502023	-0.230044929511795	0.17748022462791	-1.2961721791489	0.194916172124063	0.398735017233777	PTPRG	protein_coding
ENSG00000144730.19	1.72958134698445	-0.219092672358942	0.322285178925834	-0.67980995306446	0.496624803706163	NA	IL17RD	protein_coding
ENSG00000144736.14	9.54283531927632	0.124478632076052	0.0891883914729022	1.39568199426348	0.162810278802138	0.356903736105005	SHQ1	protein_coding
ENSG00000144741.18	5.89019050329795	-0.169094805712117	0.136782138294189	-1.2362345538745	0.216371390113613	0.424657642614568	SLC25A26	protein_coding
ENSG00000144744.17	23.8201311553138	0.000531748575894335	0.0603278842330837	0.00881430838581813	0.992967290489168	0.995512659543618	UBA3	protein_coding
ENSG00000144746.7	105.809667010425	0.0884617127113044	0.0992231689357819	0.891542909383972	0.37263798236208	0.589894621385491	ARL6IP5	protein_coding
ENSG00000144747.17	65.0354083432809	-0.101053917151164	0.0469668379621664	-2.15160146042975	0.0314287570139082	0.118579805144093	TMF1	protein_coding
ENSG00000144749.14	4.26610509395594	-0.156315326940709	0.176562436334044	-0.885326064741035	0.375980796053979	0.593489772161939	LRIG1	protein_coding
ENSG00000144771.8	0.986355527418614	0.0174326152768291	0.355627052043322	0.049019373460671	0.96090385670926	NA	LRTM1	protein_coding
ENSG00000144785.8	0	NA	NA	NA	NA	NA	RP11-977G19.10	protein_coding
ENSG00000144791.10	33.1990806446337	-0.181341345012252	0.0605873064271134	-2.99305837651664	0.00276196913880291	0.0202222797790455	LIMD1	protein_coding
ENSG00000144792.9	2.32733005358215	0.146973080404474	0.224148295348006	0.655695731151059	0.512019916071759	0.708533466825847	ZNF660	protein_coding
ENSG00000144802.11	36.5493136764313	-0.0496260435393774	0.0995061369794753	-0.498723446068593	0.617974224883813	0.785564050991002	NFKBIZ	protein_coding
ENSG00000144810.16	1.11557473865679	-0.212386209873584	0.360083836383451	-0.589824336484283	0.555308425067709	NA	COL8A1	protein_coding
ENSG00000144815.16	16.7182297091635	-0.026441707018941	0.0933524400918525	-0.283246018989157	0.776988254036542	0.881673967099613	NXPE3	protein_coding
ENSG00000144820.8	0.523152913433888	0.280553242545283	0.507098033762199	0.553252475589063	0.580090538607345	NA	ADGRG7	protein_coding
ENSG00000144821.10	1.88576086826504	0.29937638925857	0.363137911292585	0.824415132512449	0.40970371943371	0.62422364457064	MYH15	protein_coding
ENSG00000144824.21	19.377713099636	-0.228907552614476	0.104273704662993	-2.19525673662686	0.0281451864316097	0.109284273222251	PHLDB2	protein_coding
ENSG00000144827.9	15.7110923594955	-0.0881276755733657	0.0816488826169942	-1.07934943809045	0.280431981724087	0.49986526468445	ABHD10	protein_coding
ENSG00000144834.14	0.327139344994685	0.205291634460055	0.662422938167428	0.309910213900485	0.756629235388746	NA	TAGLN3	protein_coding
ENSG00000144837.9	0.942189652251345	0.382860524153893	0.341771604673318	1.120223327271	0.262618605685153	NA	PLA1A	protein_coding
ENSG00000144840.10	9.90330806511489	-0.259944861890282	0.104628810023868	-2.48444823018616	0.0129752372917574	0.0633778286219651	RABL3	protein_coding
ENSG00000144843.11	10.8775276243975	0.0746413733917728	0.0963441423627474	0.774737016296631	0.438495073211533	0.647697721093396	ADPRH	protein_coding
ENSG00000144847.13	0.980234850595921	0.793590684365551	0.448048041125977	1.77121784166537	0.0765244834514527	NA	IGSF11	protein_coding
ENSG00000144848.11	122.751704958507	0.211114834841257	0.0528227549033243	3.99666460463179	6.42412173691583e-05	0.00115363096613183	ATG3	protein_coding
ENSG00000144852.20	1.00366333301553	-0.525694518473147	0.374749045079058	-1.40279081528345	0.160679226670824	NA	NR1I2	protein_coding
ENSG00000144857.15	2.11719384523244	0.506609885678727	0.302170200455411	1.67657129960267	0.0936263429505193	0.248098128056301	BOC	protein_coding
ENSG00000144867.13	3.37654713377178	-0.00912327930554524	0.174323015419588	-0.0523354835480899	0.958261380263659	0.978344726887173	SRPRB	protein_coding
ENSG00000144868.14	3.53187660646097	0.0732981744326085	0.196062986450808	0.373850137445493	0.70851581536164	0.842265943885847	TMEM108	protein_coding
ENSG00000144891.19	0.302154809909417	-0.483260767834703	0.580792387036163	-0.832071457239353	0.40536861166277	NA	AGTR1	protein_coding
ENSG00000144893.12	93.9050510359675	0.390983966117115	0.128222364319252	3.04926498737483	0.0022940203902243	0.0176810803182875	MED12L	protein_coding
ENSG00000144895.12	39.4267463684571	-0.14043676754229	0.0545013179523665	-2.57675911002794	0.00997314265318556	0.0523757824527617	EIF2A	protein_coding
ENSG00000144908.14	2.01531851718235	0.0846053185464454	0.341428732649236	0.247797887102149	0.804290789805189	0.897902306817559	ALDH1L1	protein_coding
ENSG00000144909.8	27.4140858872445	0.0901171648384982	0.0698601687198335	1.28996488971997	0.197062848822578	0.401647835415888	OSBPL11	protein_coding
ENSG00000144935.16	1.76999232376942	-0.0284614689478029	0.241191513040976	-0.118003608787709	0.906064798464664	NA	TRPC1	protein_coding
ENSG00000144959.11	4.06895247643795	-0.391414220020355	0.170395705387953	-2.29708970146397	0.0216136531441258	0.090928858928388	NCEH1	protein_coding
ENSG00000144962.7	0.291681610654206	0.239938076249276	0.579306412408106	0.414181633605406	0.678741091481814	NA	SPATA16	protein_coding
ENSG00000145002.12	0.0448274178010386	-0.725618358401421	1.73854902124807	-0.41737008823629	0.676407730122583	NA	FAM86B2	protein_coding
ENSG00000145012.14	99.7344452762703	-0.220326958702958	0.0785895053251274	-2.80351629382903	0.0050548678042233	0.0318222774498813	LPP	protein_coding
ENSG00000145014.18	3.1425866502699	-0.17438167265774	0.18979873600973	-0.918771517260262	0.358215093405646	0.576419681069725	TMEM44	protein_coding
ENSG00000145016.16	42.9869597960999	-0.143410905681754	0.0601993638948996	-2.38226613045498	0.0172064574614372	0.0770996433091777	RUBCN	protein_coding
ENSG00000145020.16	0.866126585087804	0.325022947021208	0.324007048642292	1.00313542061252	0.315795526645353	NA	AMT	protein_coding
ENSG00000145022.4	16.3300617321174	0.42148377723188	0.113199214716009	3.72338075214821	0.000196572727621377	0.00275771310088611	TCTA	protein_coding
ENSG00000145029.14	0.00280023365643277	-0.681263496958897	2.98613685386143	-0.228142088021834	0.819535781215711	NA	NICN1	protein_coding
ENSG00000145040.4	0.0607451465069684	-0.815133200466036	1.47291575797084	-0.553414678371695	0.579979490120986	NA	UCN2	protein_coding
ENSG00000145041.16	26.6558610767761	-0.0334433125718831	0.068684917874359	-0.486909114939307	0.626322739209248	0.790389128928421	DCAF1	protein_coding
ENSG00000145050.19	9.09087836407954	0.136776483628904	0.115983409585127	1.17927627854841	0.23828818083883	0.452117883658444	MANF	protein_coding
ENSG00000145063.15	0.658901094611833	-0.433644950875716	0.512129829389212	-0.846748082205834	0.397135552080943	NA	AC062028.1	lncRNA
ENSG00000145075.13	0.00151265362126056	-0.673975104204895	2.98613824464275	-0.225701239858547	0.821433793700296	NA	CCDC39	lncRNA
ENSG00000145087.13	1.03293662553988	-0.127545464556157	0.440118629776324	-0.289797922485075	0.771970837318836	NA	STXBP5L	protein_coding
ENSG00000145088.9	21.254207870941	0.109337896365063	0.104893554149913	1.04237002217313	0.297240159478642	0.517198939407672	EAF2	protein_coding
ENSG00000145103.15	0.700655613354623	0.0717133672025023	0.46772294756933	0.153324457513114	0.8781424143984	NA	ILDR1	protein_coding
ENSG00000145107.16	0.232922572541537	-0.238257379461068	0.626722634562903	-0.380163993322559	0.70382368542949	NA	TM4SF19	protein_coding
ENSG00000145113.22	2.66547308685584	0.274434492284859	0.373090815544123	0.735570217360131	0.461992293015661	0.665896275770141	MUC4	protein_coding
ENSG00000145147.20	2.75618990835423	0.110282841586542	0.292946705941058	0.376460425565362	0.706574631030481	0.841223956495592	SLIT2	protein_coding
ENSG00000145191.15	18.4193064588737	-0.163687717400975	0.0803440024760759	-2.03733586025562	0.0416163965758246	0.144123728815377	EIF2B5	protein_coding
ENSG00000145192.13	0.983936000701282	-0.773392265368919	0.396373241529077	-1.95117173496734	0.0510366201033592	NA	AHSG	protein_coding
ENSG00000145194.19	0.163807807007432	-0.433129664657672	1.01884581330106	-0.425117970749992	0.670750678137924	NA	ECE2	protein_coding
ENSG00000145198.14	0.608843173375336	-0.0445504264274235	0.550762962741125	-0.0808885663002789	0.935530572939054	NA	VWA5B2	protein_coding
ENSG00000145214.14	6.6947600680304	0.0593187492550379	0.163483605162395	0.3628421895646	0.716722773778805	0.847143679690745	DGKQ	protein_coding
ENSG00000145216.16	107.915679185272	-0.172920864096882	0.085944246513845	-2.01201210216004	0.0442186612726467	0.149701702085771	FIP1L1	protein_coding
ENSG00000145217.14	1.29735278811096	-1.10665067590758	0.526146774033822	-2.10331171931969	0.0354385296797433	NA	SLC26A1	protein_coding
ENSG00000145220.14	33.8031241918255	-0.169225207346766	0.0763040529630177	-2.21777482028097	0.0265701897826538	0.104898840347992	LYAR	protein_coding
ENSG00000145241.11	26.5302884132798	-0.185078798043707	0.0744830145948912	-2.48484569334821	0.0129607600819605	0.0633291419036086	CENPC	protein_coding
ENSG00000145242.14	0.956927238165612	-0.25437019637883	0.419114321053121	-0.606923179670086	0.543901894352004	NA	EPHA5	protein_coding
ENSG00000145244.12	1.6401294688018	0.840109877740934	0.309819009709944	2.71161501202736	0.00669563084170879	NA	CORIN	protein_coding
ENSG00000145246.14	6.03248430463123	-0.250780255454383	0.136949632922315	-1.83118603608553	0.0670727802365844	0.19833713473623	ATP10D	protein_coding
ENSG00000145247.12	16.3472818886308	-0.536666056902141	0.102749498358214	-5.2230528175541	1.75997162808288e-07	1.12342188968945e-05	OCIAD2	protein_coding
ENSG00000145248.7	0.339642824388618	-0.162694979244209	0.694601875904771	-0.234227670393614	0.814808234559871	NA	SLC10A4	protein_coding
ENSG00000145283.8	0.423309402969509	-0.687118111010036	0.569510953951783	-1.20650552239986	0.227622631056097	NA	SLC10A6	protein_coding
ENSG00000145284.12	1.34162242041259	0.229840867628134	0.256591616218656	0.89574581981772	0.370388532637056	NA	SCD5	protein_coding
ENSG00000145287.11	292.93267463532	0.476414266489156	0.0722203664013222	6.59667473634465	4.20481860276794e-11	1.3732155264807e-08	PLAC8	protein_coding
ENSG00000145293.16	22.8005156209125	-0.107627512889264	0.0716586434095085	-1.50194739627157	0.133110694737704	0.313268558103164	ENOPH1	protein_coding
ENSG00000145309.6	0.129120293355619	-0.346653791836445	1.59446426933313	-0.217410824753966	0.827888196013951	NA	CABS1	protein_coding
ENSG00000145321.13	1.40036360473478	-0.0412775112096393	0.330221459680927	-0.124999481407184	0.900523960896949	NA	GC	protein_coding
ENSG00000145331.14	3.04994948281885	0.0358522867262908	0.177414185821839	0.202082412746261	0.839852296817746	0.916184712515466	TRMT10A	protein_coding
ENSG00000145332.14	49.8083672445655	-0.0660589577094903	0.0823955238613093	-0.801729931600202	0.422709197762922	0.63467392966799	KLHL8	protein_coding
ENSG00000145335.17	595.815702584185	-0.317530641804803	0.120281479921599	-2.63989636652104	0.00829313826016134	0.0456708002303709	SNCA	protein_coding
ENSG00000145337.5	0	NA	NA	NA	NA	NA	PYURF	protein_coding
ENSG00000145348.17	18.7346564558225	0.123725204340765	0.101161060605891	1.22305167225145	0.221310180318463	0.430809379291957	TBCK	protein_coding
ENSG00000145349.18	28.3239568857731	-0.0963792256789233	0.082428350401958	-1.1692485074484	0.242303522761071	0.456844057316783	CAMK2D	protein_coding
ENSG00000145354.12	31.7667804864257	-0.198999938862286	0.118920306764183	-1.67338904748118	0.0942507325662694	0.24907095171775	CISD2	protein_coding
ENSG00000145358.6	0.420134980311433	-0.317659529719594	0.52858908483278	-0.600957414434857	0.547868350741461	NA	DDIT4L	protein_coding
ENSG00000145362.21	6.45577337517701	-0.117474658302576	0.282402404946549	-0.415983207808768	0.677422290907692	0.824181894012069	ANK2	protein_coding
ENSG00000145365.11	20.9115508724927	0.387577419221512	0.104220182195156	3.71883267768385	0.000200145569613556	0.00279944644829001	TIFA	protein_coding
ENSG00000145375.9	20.4434663387437	-0.0586147397990066	0.0803701068771932	-0.729310213417669	0.465811926115454	0.669604344413883	SPATA5	protein_coding
ENSG00000145384.4	1.7360481867359	0.828910171315923	0.5821272074532	1.42393305226601	0.154465852823736	NA	FABP2	protein_coding
ENSG00000145386.11	7.02881773071275	0.822606892463655	0.176337834237624	4.66494837038292	3.08694535663475e-06	0.000104206667411591	CCNA2	protein_coding
ENSG00000145388.15	21.0138137003177	-0.197224155281732	0.0770168431819508	-2.56079251152626	0.0104433706881153	0.0541766732815673	METTL14	protein_coding
ENSG00000145390.11	9.05595640448157	-0.373109418069134	0.127033236990295	-2.93710076912894	0.00331296432972782	0.0232503538642518	USP53	protein_coding
ENSG00000145391.14	44.222508912864	-0.0260929416478207	0.0667550607472017	-0.390875858036194	0.695888999686559	0.836093700014885	SETD7	protein_coding
ENSG00000145414.9	4.21494637196518	0.00467058846771406	0.142138316644849	0.0328594609670531	0.973786660786338	0.986145963613078	NAF1	protein_coding
ENSG00000145416.13	28.3959999585057	0.142166401474958	0.0969592893887574	1.46624838497881	0.142580631372425	0.327702095967751	MARCHF1	protein_coding
ENSG00000145423.5	1.20188711574391	-0.876360362560338	0.359539845060922	-2.43744990881843	0.0147912633440451	NA	SFRP2	protein_coding
ENSG00000145425.10	294.192514716541	-0.276191882424676	0.0726757624318768	-3.80033003002295	0.000144503506137457	0.00218670553522447	RPS3A	protein_coding
ENSG00000145428.15	0.62800086724822	-0.164080944764101	0.390680393750477	-0.419987660985357	0.674494467682788	NA	RNF175	protein_coding
ENSG00000145431.11	26.187862731997	0.262602378835759	0.152727227055505	1.719420851793	0.0855377680896412	0.233063034009086	PDGFC	protein_coding
ENSG00000145439.12	14.5126987049044	-0.0266176543877146	0.111905775955695	-0.237857734870209	0.811991437456766	0.902066308586976	CBR4	protein_coding
ENSG00000145451.13	0.717208040153892	0.224619198357886	0.50389397160443	0.445766790268763	0.655765713084981	NA	GLRA3	protein_coding
ENSG00000145476.16	5.97625066814974	-0.07290421703117	0.139444959110267	-0.522817156649746	0.6011014991852	0.773718455825643	CYP4V2	protein_coding
ENSG00000145491.12	3.32607245737207	0.67224593398573	0.23912549252777	2.8112683715964	0.00493466068979927	0.0311589208933683	ROPN1L	protein_coding
ENSG00000145494.12	36.6795480553417	0.127325367803548	0.0633902056062185	2.00859685791992	0.0445799048150024	0.15026940760097	NDUFS6	protein_coding
ENSG00000145495.16	156.575904324299	0.018713643310099	0.092783172789177	0.201692211502838	0.840157351794704	0.916303952411698	MARCHF6	protein_coding
ENSG00000145506.14	0.649841918088325	-0.62479223830528	0.474833633957401	-1.31581293662389	0.188236836146341	NA	NKD2	protein_coding
ENSG00000145526.12	0.857794020163718	-0.231672619747928	0.442042191128365	-0.524096170902955	0.600211651681412	NA	CDH18	protein_coding
ENSG00000145536.15	0.84893647639825	0.304524352470643	0.463252673480626	0.657361241291095	0.510948667109831	NA	ADAMTS16	protein_coding
ENSG00000145545.12	4.2042813943906	-0.104020721251591	0.154651070976937	-0.672615589368297	0.501191881282704	0.699070082325488	SRD5A1	protein_coding
ENSG00000145555.15	31.6317931901103	-0.253880936931785	0.105021219976955	-2.41742513548686	0.0156307489898337	0.0719680682177817	MYO10	protein_coding
ENSG00000145569.6	6.52844741955872	0.0914063738381526	0.157246931879734	0.581291938389377	0.56104371294816	0.744891849743166	OTULINL	protein_coding
ENSG00000145592.14	802.282841721377	-0.255195366270753	0.0514963063672851	-4.95560525158121	7.21054767422874e-07	3.30907584932007e-05	RPL37	protein_coding
ENSG00000145604.17	8.46412591536443	-0.0264797767570301	0.129872748036704	-0.203890170627224	0.838439326443245	0.915381768780166	SKP2	protein_coding
ENSG00000145623.13	1.74716825501874	0.0462133303655383	0.288662109367696	0.160094895955576	0.87280632175566	NA	OSMR	protein_coding
ENSG00000145626.12	1.24261776652382	-0.319674386512324	0.436759842530167	-0.731922570217166	0.464215829296018	NA	UGT3A1	protein_coding
ENSG00000145632.15	32.4423109625304	-0.203123627005753	0.108638986998211	-1.86971208604051	0.0615238102626441	0.18697744360913	PLK2	protein_coding
ENSG00000145642.12	0.270130823872067	-0.0894816737352385	0.675250772429791	-0.132516210848974	0.894576001695301	NA	SHISAL2B	protein_coding
ENSG00000145649.8	18.4563603839121	-0.0629743900053746	0.139946529082186	-0.449988938049273	0.652718416858681	0.807644280779691	GZMA	protein_coding
ENSG00000145675.15	92.415004242202	-0.249438582193863	0.0509472590310086	-4.89601574133841	9.77992355080953e-07	4.1871788543908e-05	PIK3R1	protein_coding
ENSG00000145681.11	0.290618766496565	-0.0524023661014353	0.74351612706555	-0.0704791250571159	0.943812315018218	NA	HAPLN1	protein_coding
ENSG00000145685.14	24.0643212673403	0.392188422593804	0.118997380253412	3.29577358559168	0.00098151083447016	0.00933831751250979	LHFPL2	protein_coding
ENSG00000145687.16	32.7641753584689	-0.107052987901323	0.0991768321723551	-1.07941527831097	0.280402643054839	0.49986526468445	SSBP2	protein_coding
ENSG00000145692.15	1.53775048474763	-0.715200345671005	0.344240517198537	-2.07761814760033	0.0377445433609141	NA	BHMT	protein_coding
ENSG00000145700.10	2.64524368547925	-0.275389842047546	0.28676926232808	-0.960318549526011	0.336894917076623	0.556917636316306	ANKRD31	protein_coding
ENSG00000145703.16	233.962368730566	0.178118975026941	0.069414564567321	2.56601732125243	0.01028736908844	0.053591063268395	IQGAP2	protein_coding
ENSG00000145708.11	5.23526924211912	-0.22786865382894	0.180451154185938	-1.26277193879372	0.206671152083327	0.413379881108201	CRHBP	protein_coding
ENSG00000145715.15	103.551715420252	-0.0611426818374802	0.0981325579421296	-0.623062142877566	0.533243685964409	0.724057322415985	RASA1	protein_coding
ENSG00000145721.12	0.501747319542178	-0.0112290326348244	0.5553503466906	-0.0202197274238498	0.983868090893592	NA	LIX1	protein_coding
ENSG00000145723.17	10.6544854830274	-0.177879630256777	0.108487574016386	-1.63963137593906	0.101081835241073	0.26079366075837	GIN1	protein_coding
ENSG00000145725.20	39.8044039624563	0.0247635016627554	0.0611213513547867	0.405153045766486	0.685365016690101	0.829419245896164	PPIP5K2	protein_coding
ENSG00000145730.21	9.78673917954776	0.0668773005884263	0.148887593016559	0.44917980896493	0.65330195162705	0.808096477292227	PAM	protein_coding
ENSG00000145734.19	129.774882767488	-0.176469071863054	0.040288158769009	-4.38017217105489	1.18585574960518e-05	0.000298199514234163	BDP1	protein_coding
ENSG00000145736.14	2.3767262192478	0.0266483422660308	0.223087096653776	0.119452638300225	0.904916760453547	0.953323952455591	GTF2H2	protein_coding
ENSG00000145740.19	29.7271945653601	0.215663854591501	0.122142681462371	1.76567152455992	0.0774509727334233	0.218314735065328	SLC30A5	protein_coding
ENSG00000145741.16	264.599655262478	-0.0782063544520073	0.0430500260910054	-1.81663895595983	0.0692724144069165	0.202614526368042	BTF3	protein_coding
ENSG00000145743.17	35.2339085132458	-0.0399413968254364	0.0890698355058255	-0.448427872338712	0.653844430006787	0.808126855358679	FBXL17	protein_coding
ENSG00000145757.16	0.816340742787376	0.264739206975711	0.386627393671369	0.684739910593967	0.493508059485104	NA	SPATA9	protein_coding
ENSG00000145777.15	0.607916925235918	-0.225392537910553	0.445670182437932	-0.50573842898261	0.613040286969754	NA	TSLP	protein_coding
ENSG00000145779.8	57.4293619486677	-0.137244349691484	0.0602838110392998	-2.27663691670079	0.0228079164544744	0.0947047814222896	TNFAIP8	protein_coding
ENSG00000145780.8	22.4675218074245	-0.0422126289322454	0.0801570756328154	-0.526623864443528	0.598454816279614	0.772492045087011	FEM1C	protein_coding
ENSG00000145781.9	13.23571313045	0.00892919221062209	0.0853751593232823	0.104587707729021	0.916702969018308	0.95833096061372	COMMD10	protein_coding
ENSG00000145782.13	30.765686150451	0.0829531676787351	0.0593798867037729	1.39699100627392	0.162416275675333	0.356599712212117	ATG12	protein_coding
ENSG00000145794.17	1.42982948732086	0.502524647087099	0.422604796355498	1.18911250279415	0.23439539905217	NA	MEGF10	protein_coding
ENSG00000145808.10	0.905915503360177	0.324685108709494	0.473914508410932	0.685113249219116	0.493272460231344	NA	ADAMTS19	protein_coding
ENSG00000145817.17	13.002636537108	-0.164544893866122	0.101254554523458	-1.62506165416985	0.104149422431556	0.265779423238062	YIPF5	protein_coding
ENSG00000145819.18	82.9995731929427	0.0473417249244537	0.0619103693693319	0.764681674600137	0.444461121008061	0.652459926950569	ARHGAP26	protein_coding
ENSG00000145824.13	3.09091529437938	-0.142728004095849	0.401252804728706	-0.355705935045986	0.722060799849182	0.850281839854459	CXCL14	protein_coding
ENSG00000145826.9	0.348618139439943	-0.398303881708263	0.684439699396093	-0.581941523935128	0.560606069662466	NA	LECT2	protein_coding
ENSG00000145832.15	1.2331050141907	0.147598848960113	0.430828176415152	0.342593305266749	0.73190443923464	NA	SLC25A48	protein_coding
ENSG00000145833.16	79.2405162812151	-0.14607279835918	0.0464383877998278	-3.14551829380524	0.00165792825882848	0.014050866951556	DDX46	protein_coding
ENSG00000145835.6	0.0185215933017321	-0.508188850661125	2.98613494094245	-0.17018281514791	0.864866366100186	NA	CDKN2AIPNLP2	processed_pseudogene
ENSG00000145839.2	0.216595959088155	-0.110303059803154	0.797376018718237	-0.138332552288773	0.889977599806941	NA	IL9	protein_coding
ENSG00000145850.9	1.70287064065411	-0.216014353413704	0.26838411889223	-0.804870102990129	0.420894642462897	NA	TIMD4	protein_coding
ENSG00000145860.12	11.1995959799649	0.136029970616513	0.0962218784591004	1.41371144270825	0.157446644224279	0.348991521487319	RNF145	protein_coding
ENSG00000145861.9	0.51166662816771	0.20233067667594	0.575168253066634	0.351776502957475	0.725005881577286	NA	C1QTNF2	protein_coding
ENSG00000145863.11	0.40717657110008	0.0700856382537442	0.577582480983779	0.121343081830269	0.903419297739685	NA	GABRA6	protein_coding
ENSG00000145864.14	1.53110964453422	0.179935412640202	0.415086932641107	0.433488502023691	0.664659917413246	NA	GABRB2	protein_coding
ENSG00000145868.17	25.9205306890054	-0.0501805947127653	0.0679035016682361	-0.738998630113928	0.459907829192209	0.664179930619724	FBXO38	protein_coding
ENSG00000145879.11	0.143822185370752	-0.36000187533459	1.22397682656378	-0.294124747725221	0.768662580878588	NA	SPINK7	protein_coding
ENSG00000145882.11	9.83800595129062	0.209980406674248	0.197541455086057	1.06296881625567	0.28779609317567	0.506847666886963	PCYOX1L	protein_coding
ENSG00000145888.11	0.290976837712481	-0.823178390369854	0.555895330431476	-1.48081544367519	0.138655760005473	NA	GLRA1	protein_coding
ENSG00000145901.16	244.058820842326	0.144812370946584	0.0412066807243427	3.51429351748384	0.000440925314244465	0.00505462382688574	TNIP1	protein_coding
ENSG00000145907.16	92.4444127777395	-0.0880099371540049	0.0394569328536114	-2.23053164016903	0.0257121693492419	0.102812071233316	G3BP1	protein_coding
ENSG00000145908.13	1.92715262831095	-0.227761524587244	0.240003482897702	-0.948992580596525	0.342624385605536	0.562416627359268	ZNF300	protein_coding
ENSG00000145911.6	5.60908928869774	-0.498965424302067	0.157704387287933	-3.16392861912629	0.00155654966404401	0.0134102005718835	N4BP3	protein_coding
ENSG00000145912.9	18.1451065029302	0.0489873203480974	0.0804704580581479	0.608761544673937	0.542682506488411	0.731222206119166	NHP2	protein_coding
ENSG00000145916.19	16.3268282829586	-0.00609803891750851	0.0997858988263727	-0.0611112290336643	0.951270626391185	0.974734529208182	RMND5B	protein_coding
ENSG00000145919.11	13.0745909828211	-0.120145479547205	0.105371839812123	-1.14020481906193	0.254200980275223	0.47072524635998	BOD1	protein_coding
ENSG00000145920.15	1.25815889828542	-0.0310708541797116	0.406583893878041	-0.0764192941421129	0.939085519983563	NA	CPLX2	protein_coding
ENSG00000145934.16	2.1518219233316	0.400979244305832	0.366885001252846	1.09292896394391	0.274424990154224	0.49400719609483	TENM2	protein_coding
ENSG00000145936.9	6.51969159277092	0.548257592316374	0.198229468803531	2.76577239310348	0.00567881554583039	0.0347484125098458	KCNMB1	protein_coding
ENSG00000145945.7	4.27052999206032	-0.0853523193794541	0.186477977997328	-0.457707233294202	0.647162790622736	0.803546159921758	FAM50B	protein_coding
ENSG00000145949.11	2.0967414366311	-0.0658673518731469	0.213248683534992	-0.308875772554716	0.757416026974615	0.869947219952796	MYLK4	protein_coding
ENSG00000145975.15	0.226115437528095	-0.312414216207321	0.858292764546001	-0.363994931697431	0.715861794084274	NA	FAM217A	protein_coding
ENSG00000145979.18	4.7070833761326	0.275139215589357	0.159310185930467	1.72706606286584	0.0841557996537513	0.231091101786787	TBC1D7	protein_coding
ENSG00000145982.13	8.91991610426664	-0.152206292943149	0.115912323763218	-1.31311570678258	0.189143961984954	0.391807564700418	FARS2	protein_coding
ENSG00000145990.11	27.5096075251109	0.119728704483655	0.0829557884577968	1.4432833043901	0.148940680954546	0.336428178003006	GFOD1	protein_coding
ENSG00000145996.11	44.7386327806031	0.0396120887684165	0.0848169484638721	0.467030345772099	0.640478167175397	0.799999231948129	CDKAL1	protein_coding
ENSG00000146001.5	0.420782526760755	0.25695718791608	0.532558222598825	0.482495954455754	0.629453671600125	NA	PCDHB18P	transcribed_unprocessed_pseudogene
ENSG00000146005.4	0.761024095498003	0.318108762629562	0.416630489476646	0.763527323766335	0.445148973351431	NA	PSD2	protein_coding
ENSG00000146006.8	0.766179788643498	0.428188797929388	0.40311570722567	1.06219824793302	0.28814569508078	NA	LRRTM2	protein_coding
ENSG00000146007.11	114.022178639759	0.059607837386422	0.0549932510783323	1.08391186586726	0.278403877960032	0.498523416018286	ZMAT2	protein_coding
ENSG00000146013.11	0.206806809725754	0.0645501173917182	0.738525441591518	0.0874040537487959	0.930350347286886	NA	GFRA3	protein_coding
ENSG00000146021.15	6.73716417352747	-0.124894350378871	0.161651208001482	-0.772616251514346	0.439749523645171	0.648676739553481	KLHL3	protein_coding
ENSG00000146038.12	0.976787945581032	0.0032391317241129	0.381570997379693	0.00848893586346058	0.993226890484336	NA	DCDC2	protein_coding
ENSG00000146039.11	1.61362375561109	1.02593072540187	0.386447828232469	2.65477161585888	0.00793621192956904	NA	SLC17A4	protein_coding
ENSG00000146047.7	0.0977493267102416	-0.725980778512371	1.25246204872046	-0.579642935491774	0.562155432708873	NA	H2BC1	protein_coding
ENSG00000146049.2	0.185103542270221	-0.278265340946163	0.924260844423758	-0.301067975155488	0.763362660839899	NA	KAAG1	protein_coding
ENSG00000146054.18	4.90863993138935	0.41515637435808	0.312749161559346	1.32744200588145	0.184362512121812	0.3860725854051	TRIM7	protein_coding
ENSG00000146063.20	27.1050456964765	-0.167013148715002	0.0801079254345321	-2.08485175229625	0.0370827593613453	0.132657756850688	TRIM41	protein_coding
ENSG00000146066.3	33.417374886629	0.014850367752041	0.0690007473956371	0.215220389815371	0.829595494625453	0.910356148555607	HIGD2A	protein_coding
ENSG00000146067.16	29.7912784084575	-0.0190308603097157	0.0951009726799787	-0.200112152099178	0.841392869587689	0.917224038784344	FAM193B	protein_coding
ENSG00000146070.17	3.4335282183416	-0.00926287662592896	0.171172768520639	-0.054114195300943	0.956844182604789	0.977731416453399	PLA2G7	protein_coding
ENSG00000146072.6	3.97053525185393	-0.132958115537607	0.214604920896045	-0.61954830757125	0.535555208377736	0.725665938947177	TNFRSF21	protein_coding
ENSG00000146083.12	55.7827086758033	-0.0904153283416527	0.054935754991665	-1.64583754888543	0.0997972093384898	0.258665967283206	RNF44	protein_coding
ENSG00000146085.8	6.52257826272819	0.0630008007213155	0.129438621076994	0.486723361212577	0.626454387692917	0.790478041182023	MMUT	protein_coding
ENSG00000146090.16	1.48755309370749	-0.0346060078090286	0.421219607712471	-0.0821566878070192	0.934522115083437	NA	RASGEF1C	protein_coding
ENSG00000146094.16	54.4143733282679	0.296904693850643	0.077609463324598	3.82562488042023	0.000130440788966834	0.00202804001228799	DOK3	protein_coding
ENSG00000146109.5	14.3491658285244	-0.098935911074013	0.0893941971936727	-1.10673750847237	0.268407433483082	0.487108501990555	ABT1	protein_coding
ENSG00000146112.12	263.249624567445	0.161831832862161	0.043123677449498	3.75273729963504	0.000174914126162097	0.00252448003462933	PPP1R18	protein_coding
ENSG00000146122.17	5.94418732341019	-0.294202457247484	0.231609262564389	-1.2702534172859	0.203994375492147	0.409827326900747	DAAM2	protein_coding
ENSG00000146143.19	9.31121462969094	-0.222170292208088	0.106676806635949	-2.08264850827676	0.0372832741751152	0.133054388625449	PRIM2	protein_coding
ENSG00000146147.15	0.832969833850762	0.559743748313685	0.543682528669036	1.02954154087675	0.303225269723224	NA	MLIP	protein_coding
ENSG00000146151.14	0.672212151255217	0.307666924334487	0.592324898613121	0.519422575439363	0.603466091770656	NA	HMGCLL1	protein_coding
ENSG00000146166.17	0.363936641355749	-0.0374141274484361	0.595631897684072	-0.0628141770007772	0.949914476549334	NA	LGSN	protein_coding
ENSG00000146192.15	53.0806567495052	0.25113540923404	0.0832599869410521	3.01627970962622	0.00255897083049117	0.0190236248663777	FGD2	protein_coding
ENSG00000146197.9	2.06440410268437	-0.00882477632927217	0.392090987938559	-0.0225069603758784	0.982043559830443	0.990009885908034	SCUBE3	protein_coding
ENSG00000146205.14	1.55871865346752	-0.0638195529769477	0.340269929622811	-0.187555665138238	0.851224983460891	NA	ANO7	protein_coding
ENSG00000146215.14	0.37650635606144	-0.0095025163068164	0.53114665175359	-0.0178905699121771	0.985726151931524	NA	CRIP3	protein_coding
ENSG00000146216.13	1.96242758661905	0.0958053014480288	0.366518968961816	0.261392477773803	0.793789857319235	0.891155187458717	TTBK1	protein_coding
ENSG00000146221.10	0.389001290699154	-0.502732995437101	0.548623935685218	-0.91635264657055	0.359481963411147	NA	TCTE1	protein_coding
ENSG00000146223.16	39.9581363137729	-0.011982615244631	0.0704039349980408	-0.170198089708543	0.864854353993963	0.93059150204101	RPL7L1	protein_coding
ENSG00000146232.17	16.286029953499	0.0479934733792406	0.0891149725342547	0.538556788095205	0.590192710908013	0.766284603264519	NFKBIE	protein_coding
ENSG00000146233.8	0.981588169867631	-0.0679397882279506	0.429787236417893	-0.158077724211175	0.874395553403153	NA	CYP39A1	protein_coding
ENSG00000146242.9	0.81775320946599	0.0248840383971131	0.441561470233556	0.0563546415948636	0.955059290259355	NA	TPBG	protein_coding
ENSG00000146243.14	2.70357582202719	-0.313687356368014	0.19538993115705	-1.60544279078475	0.108396393764866	0.272676158851566	IRAK1BP1	protein_coding
ENSG00000146247.14	93.0630863358298	0.0928865509739323	0.0615231101766117	1.50978308325582	0.131098782999639	0.309727491531617	PHIP	protein_coding
ENSG00000146250.7	0.189110839240486	-0.157433662337749	1.05636663151662	-0.149033164850846	0.881527463420938	NA	PRSS35	protein_coding
ENSG00000146263.12	6.75607689484645	0.0896797264150941	0.14095001881639	0.636251964832414	0.524612208098965	0.717833892461636	MMS22L	protein_coding
ENSG00000146267.12	1.30630777327963	-0.315760202423706	0.426840069843303	-0.739762324890502	0.45944422317378	NA	FAXC	protein_coding
ENSG00000146276.12	0.553552235209821	0.199313951113123	0.516685890533676	0.385754584680558	0.699678432953645	NA	GABRR1	protein_coding
ENSG00000146278.11	313.539319135634	-0.326160857592781	0.055707817168418	-5.85484899913991	4.77443608219705e-09	6.38546722878982e-07	PNRC1	protein_coding
ENSG00000146281.6	5.94594835837015	-0.41452644494693	0.13252316083825	-3.12795470863298	0.00176027304085526	0.0146355916594022	PM20D2	protein_coding
ENSG00000146282.18	18.1878196819158	0.0112170509389561	0.0785998553221387	0.142710834428174	0.88651855967146	0.94197749075472	RARS2	protein_coding
ENSG00000146285.14	9.61819476362326	-0.341380134232125	0.125455346826098	-2.72112861562875	0.00650594432486277	0.0383399532201534	SCML4	protein_coding
ENSG00000146350.14	3.91270338582908	-0.190792639029237	0.141234765645434	-1.3508900457853	0.176730657355872	0.375920724212133	TBC1D32	protein_coding
ENSG00000146352.13	0.797728613725556	0.528678926821095	0.460596886080741	1.14781263790051	0.251045918993378	NA	CLVS2	protein_coding
ENSG00000146360.9	0.208503046076697	-0.409605440978117	0.904072154603433	-0.453067201431272	0.650500351989715	NA	GPR6	protein_coding
ENSG00000146373.17	10.0502909554579	0.307416412453174	0.126702606599379	2.42628325260264	0.0152543592338793	0.0707994160878892	RNF217	protein_coding
ENSG00000146374.14	1.85595419509667	0.242199410932117	0.285937288765854	0.847036816979987	0.396974600470102	0.612942750346525	RSPO3	protein_coding
ENSG00000146376.11	209.735074534288	0.251146987476718	0.10261197459567	2.44754073261265	0.0143834866221959	0.0680779584211314	ARHGAP18	protein_coding
ENSG00000146378.6	0.224626311251947	-0.702866703306894	0.955319322556918	-0.735740067965617	0.46188890038785	NA	TAAR2	protein_coding
ENSG00000146383.7	0.110782072852511	-0.787366963696086	1.39729725918286	-0.563492813373542	0.573099352409852	NA	TAAR6	protein_coding
ENSG00000146385.1	0.22449075644196	-0.337271936136788	0.923744272992092	-0.365113967141938	0.71502633530369	NA	TAAR8	protein_coding
ENSG00000146386.8	56.1729311682846	0.0440001604147504	0.0552726908313061	0.796056058660872	0.425999452850199	0.636934197050446	ABRACL	protein_coding
ENSG00000146399.3	0.2020241571831	-0.510596696746473	0.898992521741378	-0.567965455104599	0.570058424874224	NA	TAAR1	protein_coding
ENSG00000146409.12	3.5834388400013	-0.766079314403233	0.213447881822879	-3.58906964951253	0.000331860177070065	0.00405597255578322	SLC18B1	protein_coding
ENSG00000146410.12	1.2357572040413	0.0215351007516792	0.29690423654714	0.0725321437043894	0.942178425849896	NA	MTFR2	protein_coding
ENSG00000146411.6	0.652823840718142	-0.456900508868066	0.470856266861712	-0.970360895721614	0.331866633227322	NA	SLC2A12	protein_coding
ENSG00000146414.16	31.8645000946922	-0.196391021189244	0.0792161347787447	-2.47917954767391	0.0131684999404475	0.064016111917628	SHPRH	protein_coding
ENSG00000146416.19	32.847211274396	0.311181299980871	0.123219924817567	2.52541381145615	0.0115562124039839	0.0579585324246952	AIG1	protein_coding
ENSG00000146425.11	16.6074767437659	0.379474167509068	0.100475239881318	3.77679284923635	0.000158860749448858	0.00235822569187136	DYNLT1	protein_coding
ENSG00000146426.19	8.68377661399454	-0.187163296992924	0.129994472974337	-1.4397788822135	0.149929967657613	0.337573709420657	TIAM2	protein_coding
ENSG00000146433.10	21.741554684289	-0.0470558457968299	0.0993815986117215	-0.473486505089081	0.635866126557611	0.797390430802154	TMEM181	protein_coding
ENSG00000146453.13	0.646963260158659	0.125166524641543	0.397410878032317	0.314954953576698	0.752795856299701	NA	PNLDC1	protein_coding
ENSG00000146457.16	65.2051583964449	0.0679310534124073	0.0427120059239696	1.59044399678464	0.111734759749443	0.278207665099543	WTAP	protein_coding
ENSG00000146463.12	104.923317931879	0.0515730532219816	0.057765066062141	0.892806963407637	0.371960556655037	0.589287240197053	ZMYM4	protein_coding
ENSG00000146469.13	0.184568930368195	-0.55940583737998	0.592171912316593	-0.944667968447826	0.344828415030866	NA	VIP	protein_coding
ENSG00000146476.11	11.7756485667318	-0.0455828719806399	0.0892299887804636	-0.510846998902907	0.609458196337756	0.779890119365238	ARMT1	protein_coding
ENSG00000146477.6	1.2843707043687	-0.588344815702246	0.481627515898013	-1.22157641804425	0.221867850925137	NA	SLC22A3	protein_coding
ENSG00000146521.10	0.902753448272226	0.165300232497253	0.377699358531387	0.437650286566523	0.661639812190053	NA	LINC01558	lncRNA
ENSG00000146530.14	0.914825274299548	0.41197410433327	0.408380998170661	1.00879841662248	0.313071320602549	NA	VWDE	protein_coding
ENSG00000146535.14	39.034888309935	0.0222841363060808	0.0821270097107911	0.271337485494163	0.786131478218827	0.887431217735288	GNA12	protein_coding
ENSG00000146540.15	43.523756599603	-0.0230411748077979	0.0758263129991284	-0.303867798610526	0.761228611437536	0.871651450621112	C7orf50	protein_coding
ENSG00000146555.19	4.32176522556707	0.067883658741787	0.215812638806877	0.314549041784961	0.753104075156733	0.867725675043157	SDK1	protein_coding
ENSG00000146556.14	2.05098420712458	-0.23261454125974	0.219956699501195	-1.05754697077766	0.290262029666841	0.509646121856895	WASH2P	transcribed_unprocessed_pseudogene
ENSG00000146574.16	10.7411673446433	-0.076539001260069	0.117085328141061	-0.653702752302637	0.513303329709422	0.709689737039422	CCZ1B	protein_coding
ENSG00000146576.13	7.8455164676253	-0.00671175483396261	0.113227787277864	-0.0592765697831028	0.952731822896962	0.975472825406674	C7orf26	protein_coding
ENSG00000146587.18	15.229495487734	-0.123541604175606	0.0826300758810378	-1.49511667341887	0.134883995136023	0.316117480589982	RBAK	protein_coding
ENSG00000146592.17	41.0162539092573	0.623718977708266	0.105863839979317	5.89170936771351	3.82220985167512e-09	5.42174676233068e-07	CREB5	protein_coding
ENSG00000146618.3	0.162490625902175	-0.570648539992082	1.06173364396069	-0.537468642194795	0.590943939725833	NA	FERD3L	protein_coding
ENSG00000146648.20	3.64041604395017	-0.198226584184768	0.265589990864707	-0.746363157509746	0.455448068724084	0.660968753158688	EGFR	protein_coding
ENSG00000146666.5	0.138764486154	-0.433807065285178	1.23042007924979	-0.352568259085691	0.724412136920045	NA	LINC00525	lncRNA
ENSG00000146670.10	3.7484000808567	0.398244357672527	0.23343768283255	1.70599858960302	0.0880083421884969	0.237627600337063	CDCA5	protein_coding
ENSG00000146674.16	1.88167407312459	-0.561783709183643	0.288372220158519	-1.94812006813565	0.051400598088733	0.165062565506535	IGFBP3	protein_coding
ENSG00000146676.10	24.1834191785329	-0.0725064373211571	0.061656635033158	-1.17597136597163	0.239606318544175	0.453817187495679	PURB	protein_coding
ENSG00000146677.7	17.4483280521826	-0.342944721896318	0.111880014228763	-3.06529029568314	0.00217458814886501	0.0170792736993911	RPL32P18	processed_pseudogene
ENSG00000146678.10	0.292614461444751	-0.0226342951951578	0.64803099287551	-0.0349277973492018	0.972137315052561	NA	IGFBP1	protein_coding
ENSG00000146700.9	0.458172609123714	0.227723576896943	0.423071136807979	0.538263088839126	0.59039543021929	NA	SSC4D	protein_coding
ENSG00000146701.12	52.3809019718664	0.170849380975213	0.0537803708856363	3.17679811726333	0.00148910655117581	0.0130275776055099	MDH2	protein_coding
ENSG00000146707.15	3.23145072886663	0.0254449417303604	0.181013470160438	0.140569327287123	0.888210180867179	0.942863071276574	POMZP3	protein_coding
ENSG00000146722.11	0.0253983384536878	-0.732703835509404	2.98611507519956	-0.245370261044089	0.806169753526765	NA	AC006014.8	transcribed_unprocessed_pseudogene
ENSG00000146729.10	43.5836305935607	-0.00515491870915126	0.0883370384626143	-0.0583551225948435	0.95346576080058	0.975862660117855	NIPSNAP2	protein_coding
ENSG00000146731.11	67.5306690744884	-0.148697710913167	0.0510223988571111	-2.91436142251165	0.00356417008026821	0.0244273501401691	CCT6A	protein_coding
ENSG00000146733.14	7.78255731485967	-0.0547802012018507	0.134363397762465	-0.407701815480241	0.68349260444397	0.827938121642946	PSPH	protein_coding
ENSG00000146755.11	0.221707870970649	-0.437455463772598	1.01147448996238	-0.432492829145764	0.66538326287373	NA	TRIM50	protein_coding
ENSG00000146757.14	15.1398814180578	-0.0875132788098799	0.0967936732748099	-0.904121889882392	0.365930772366108	0.583552786320379	ZNF92	protein_coding
ENSG00000146776.15	20.0835176102327	-0.11337133602968	0.0745790392647531	-1.52015012726586	0.128473248566039	0.306517466855355	ATXN7L1	protein_coding
ENSG00000146802.13	3.12713890322404	-0.263067583933611	0.175937094557547	-1.4952366048512	0.134852703456284	0.316096897786111	TMEM168	protein_coding
ENSG00000146809.13	1.14566551813769	0.115768625348282	0.448399120125831	0.258182097493401	0.796266373797883	NA	ASB15	protein_coding
ENSG00000146826.17	6.4677976749829	0.0150077401360047	0.128335080180316	0.11694183784292	0.906906143779798	0.95384084609794	TRAPPC14	protein_coding
ENSG00000146828.18	6.29823645248626	-0.201062296774534	0.163283454780556	-1.23136968803576	0.21818462859717	0.426855215852613	SLC12A9	protein_coding
ENSG00000146830.11	32.9181553659688	-0.219352313670115	0.0785788520631408	-2.79149297693809	0.00524654961991542	0.0326866520209956	GIGYF1	protein_coding
ENSG00000146833.16	24.7119912062717	-0.171875605126227	0.0715125665389191	-2.40343220002722	0.0162419785373014	0.0738381691807459	TRIM4	protein_coding
ENSG00000146834.14	50.0189372516469	0.022845371772059	0.0804126733615408	0.284101632454684	0.776332495973355	0.881115108781526	MEPCE	protein_coding
ENSG00000146839.19	1.94781722825586	0.842506751391788	0.400478305995563	2.10375128634589	0.0354001481443697	0.12857262914796	ZAN	protein_coding
ENSG00000146842.17	5.45417987746716	-0.195767602035271	0.132601295276595	-1.47636266770182	0.139846559047239	0.323381900522945	TMEM209	protein_coding
ENSG00000146856.14	3.27813749171827	-0.260150829647429	0.174693139436679	-1.48918744311494	0.136438016452622	0.318219409573854	AGBL3	protein_coding
ENSG00000146857.4	0.621598269311805	-0.362745157232674	0.616927200173508	-0.587986973391112	0.556541036534556	NA	STRA8	protein_coding
ENSG00000146858.8	8.04838348049746	0.228291621771467	0.182525649148445	1.25073721329872	0.211030368733927	0.418974091991668	ZC3HAV1L	protein_coding
ENSG00000146859.6	134.078348735765	0.312994396231668	0.119352207742888	2.6224432890754	0.00873017958676223	0.0475687360818133	TMEM140	protein_coding
ENSG00000146872.19	55.6127040265269	-0.154724539522696	0.0722296743391124	-2.14211874743166	0.0321839276651881	0.120458127985671	TLK2	protein_coding
ENSG00000146904.9	2.65269548120232	0.704934408324854	0.2091957886296	3.3697351793874	0.00075240455026813	0.00774567809484093	EPHA1	protein_coding
ENSG00000146909.8	20.3904148391761	-0.10517148531781	0.0867102730510017	-1.21290686348029	0.225165431243239	0.435416985809529	NOM1	protein_coding
ENSG00000146910.13	0.252382524215654	-0.559046271990493	0.738947453833582	-0.756544012825565	0.449323094495603	NA	CNPY1	protein_coding
ENSG00000146918.20	11.6668579227041	0.25270362496036	0.116456054760904	2.1699483593119	0.0300107582440691	0.11461546859436	NCAPG2	protein_coding
ENSG00000146926.11	0.211561501909783	-0.0331106883458814	0.935964460866156	-0.035376010233594	0.971779913795931	NA	ASB10	protein_coding
ENSG00000146938.16	0.735846140148183	-0.395269054456059	0.405194281381712	-0.975505017267747	0.329309814157756	NA	NLGN4X	protein_coding
ENSG00000146950.13	3.14548782071082	-0.0929574981952226	0.217400716068907	-0.427585979826114	0.668952575138726	0.818586703788177	SHROOM2	protein_coding
ENSG00000146955.11	2.58541372486542	0.0964257210966987	0.21342974583046	0.451791387941282	0.651419274450723	0.806691434842284	RAB19	protein_coding
ENSG00000146963.18	20.2589675581463	0.079501316475899	0.0867659233138568	0.91627350277044	0.359523462035322	0.577793920016063	LUC7L2	protein_coding
ENSG00000146966.13	3.7598844240484	-0.647159235511045	0.1973833709003	-3.27869177914653	0.00104289474348914	0.00978314688230991	DENND2A	protein_coding
ENSG00000147003.7	0.146490122579307	-1.14335067134904	0.821843171368562	-1.39120298273585	0.164163883026978	NA	CLTRN	protein_coding
ENSG00000147010.18	160.267502225597	0.105313193852818	0.0410148822789653	2.56768246063767	0.0102380892901804	0.0533680355983678	SH3KBP1	protein_coding
ENSG00000147027.4	0.937863499460609	-0.73697236514691	0.316260353692625	-2.330271109047	0.0197918267246287	NA	TMEM47	protein_coding
ENSG00000147036.12	19.3533873083751	0.200539354911984	0.154419090697922	1.29866944563405	0.194057394123317	0.397483661854396	LANCL3	protein_coding
ENSG00000147041.12	0.84666300267373	-0.366322528756998	0.378940077654593	-0.966703049791699	0.333692502070336	NA	SYTL5	protein_coding
ENSG00000147044.23	8.26476119356204	-0.338702232757195	0.120850857585754	-2.80264649770364	0.00506851910829448	0.0318894327230195	CASK	protein_coding
ENSG00000147050.17	26.1048583139879	-0.10180740739132	0.0866130140662809	-1.17542852524924	0.23982331682238	0.453947814818261	KDM6A	protein_coding
ENSG00000147059.8	0.485551278635292	-0.580520414537383	0.480526358206706	-1.20809276041349	0.22701158412084	NA	SPIN2A	protein_coding
ENSG00000147065.17	1600.04617080212	0.178357730197801	0.0493415477631138	3.61475750728549	0.00030062887659009	0.00376268388052998	MSN	protein_coding
ENSG00000147081.15	0.527904331519863	-0.966712649048185	0.5376885932015	-1.79790432839982	0.0721921701031869	NA	AKAP4	protein_coding
ENSG00000147082.18	1.13368036956584	-0.19405052174249	0.326511350054729	-0.594314781737185	0.552301593820087	NA	CCNB3	protein_coding
ENSG00000147099.21	5.38287756799735	0.0909619448228526	0.156914797022054	0.579690039111276	0.562123661773995	0.745551811701192	HDAC8	protein_coding
ENSG00000147100.11	0.644979110709706	-0.539307561869422	0.408214128436605	-1.32113889329329	0.186455056791462	NA	SLC16A2	protein_coding
ENSG00000147113.17	4.80076686211719	-0.196949802919058	0.167703834545073	-1.17439057641896	0.240238618090513	0.454550109653068	DIPK2B	protein_coding
ENSG00000147117.8	0.42053848022763	-0.245247826335166	0.439764281361847	-0.557680186248168	0.577062789939676	NA	ZNF157	protein_coding
ENSG00000147118.12	8.76669232256379	-0.19972902651203	0.110037829727123	-1.81509419994313	0.0695094343818928	0.203106160502032	ZNF182	protein_coding
ENSG00000147119.4	3.03265556268187	-0.501346374996193	0.182178959152534	-2.7519444469788	0.00592425697317792	0.0359370802048974	CHST7	protein_coding
ENSG00000147121.16	5.43671156232274	-0.159303530158524	0.130802703200072	-1.21789172747338	0.223265120280242	0.432985098267933	KRBOX4	protein_coding
ENSG00000147123.11	26.4813972956321	0.112229386650992	0.0827073295530629	1.35694608032276	0.174798343683631	0.373337359748932	NDUFB11	protein_coding
ENSG00000147124.13	13.1560510429532	-0.0302513725850443	0.0926624548761992	-0.326468499301701	0.744069918751736	0.86234000734758	ZNF41	protein_coding
ENSG00000147127.8	0.178533281144454	-0.576316146400145	1.12500538377129	-0.512278567475113	0.608456062974876	NA	RAB41	protein_coding
ENSG00000147130.14	11.8643367464258	0.211452203961343	0.0984304193929922	2.14824040439268	0.0316946624772926	0.119335367214067	ZMYM3	protein_coding
ENSG00000147133.17	77.9654201354599	-0.194258460211155	0.0424979669628793	-4.57100595849289	4.85388478812634e-06	0.000149522461586326	TAF1	protein_coding
ENSG00000147138.3	11.7907002263372	-0.37441037272403	0.125657232424105	-2.97961657678692	0.00288609387648258	0.0208914517048685	GPR174	protein_coding
ENSG00000147140.17	191.280455743173	-0.0149759266132525	0.0399251870460114	-0.375099723289803	0.707586302814826	0.84165970272985	NONO	protein_coding
ENSG00000147144.13	2.37475623192685	-0.355379467278832	0.199684125192413	-1.77970816125915	0.075123734134009	0.213987676605363	CCDC120	protein_coding
ENSG00000147145.13	2.26419788696026	-0.42041808306107	0.266047369452423	-1.5802376994983	0.114052441229626	0.282127608276844	LPAR4	protein_coding
ENSG00000147155.11	5.39039967777002	-0.137656667886622	0.146665475195168	-0.938575814815597	0.347948574873332	0.566939369485133	EBP	protein_coding
ENSG00000147160.9	0.439825263478424	0.125717695386163	0.54894667407841	0.229016225660211	0.8188563049894	NA	AWAT2	protein_coding
ENSG00000147162.14	31.9882689907125	-0.199162342615682	0.0943778738438475	-2.1102651978069	0.0348355194958776	0.12699771554533	OGT	protein_coding
ENSG00000147164.12	22.5656536749682	0.203208369702191	0.0750036203224941	2.70931414814983	0.0067422467031585	0.0394505710218562	SNX12	protein_coding
ENSG00000147166.11	0.653993688198242	-0.623629834139582	0.430726551596188	-1.44785556364829	0.147657449395036	NA	ITGB1BP2	protein_coding
ENSG00000147168.13	6.34863664157279	-0.00712071612528355	0.149912114554134	-0.0474992707991736	0.962115311499317	0.980589645120508	IL2RG	protein_coding
ENSG00000147174.12	2.26440942197635	-0.0696215740802661	0.253688696718791	-0.274437036339227	0.783748784265814	0.885738304960955	GCNA	protein_coding
ENSG00000147180.17	2.56989101819351	-0.232848891321366	0.189988884199928	-1.22559218294232	0.220352180977975	0.429663240744409	ZNF711	protein_coding
ENSG00000147183.10	0.113813779778576	-0.361721428125705	1.26436780171836	-0.286088769133556	0.774810133164838	NA	CPXCR1	protein_coding
ENSG00000147202.18	26.7475372544145	0.117493503551608	0.0797352939605371	1.47354449598892	0.140604275033385	0.324220990852844	DIAPH2	protein_coding
ENSG00000147206.17	2.93315941837321	0.381525839303852	0.263970351784053	1.44533595051602	0.148363544504204	0.335502295567236	NXF3	protein_coding
ENSG00000147223.6	0.309741035599704	-0.530444038860767	0.689548214168129	-0.769263160953429	0.441737101855813	NA	RIPPLY1	protein_coding
ENSG00000147224.13	15.276208196655	-0.0671472090059427	0.085926044486692	-0.78145350931803	0.434535810067528	0.6436226538106	PRPS1	protein_coding
ENSG00000147231.14	1.59734096615884	-0.424418425113886	0.25173120861186	-1.68599844037728	0.0917960997582508	NA	RADX	protein_coding
ENSG00000147234.11	3.72228558109696	-0.531769627216289	0.210079803839384	-2.53127438953081	0.0113648903901847	0.0573471634025743	FRMPD3	protein_coding
ENSG00000147246.10	0.423151833014921	0.422116356011941	0.574607933095407	0.734616303917012	0.462573205732201	NA	HTR2C	protein_coding
ENSG00000147251.16	138.544254311234	-0.00287102273604752	0.0444161324731828	-0.0646391879747964	0.948461282445066	0.973557619280466	DOCK11	protein_coding
ENSG00000147255.19	1.11573687930219	-0.0743608017890616	0.418342173226928	-0.177751148576466	0.858918414056267	NA	IGSF1	protein_coding
ENSG00000147256.12	0.605205093890238	-0.508975359768761	0.545165643636824	-0.9336159857275	0.350502016317851	NA	ARHGAP36	protein_coding
ENSG00000147257.15	0.259851460660811	-0.301574121279615	0.724307516787531	-0.416361993062236	0.677145135536244	NA	GPC3	protein_coding
ENSG00000147262.5	0.486251869239559	-0.395983145275212	0.654703686953196	-0.604828036203682	0.545293263049132	NA	GPR119	protein_coding
ENSG00000147274.14	102.190988374316	-0.095809101571487	0.0478912089888668	-2.00055717101983	0.0454401330051348	0.152331293337577	RBMX	protein_coding
ENSG00000147316.14	18.0253373424071	-0.241457027563796	0.0845194316702188	-2.856822659503	0.00427904841885716	0.0279882053777415	MCPH1	protein_coding
ENSG00000147324.11	21.1032112596778	-0.068877294532999	0.0999798926824843	-0.688911466946052	0.490878982855758	0.690307786525476	MFHAS1	protein_coding
ENSG00000147364.17	12.8630871694096	-0.337604411386285	0.0900269250750352	-3.75003823694855	0.000176807607968779	0.00254396438391964	FBXO25	protein_coding
ENSG00000147378.11	0.468866903692143	-0.986301041695177	0.408545098576943	-2.41417910808547	0.0157707077787443	NA	FATE1	protein_coding
ENSG00000147381.12	0.215738980426986	-0.32941190099697	0.883605619144286	-0.372804217017072	0.709294164032602	NA	MAGEA4	protein_coding
ENSG00000147383.11	3.34601752768395	0.0585225932519247	0.150660652042091	0.388439798040799	0.697690597246094	0.836580329409201	NSDHL	protein_coding
ENSG00000147394.18	321.265795314352	0.341742419067785	0.125276830949171	2.72789801975787	0.00637393100208547	0.0378314087330035	ZNF185	protein_coding
ENSG00000147400.10	31.7510053283503	0.301012081332227	0.113498683713351	2.65211957957553	0.00799882078197355	0.0445037401906714	CETN2	protein_coding
ENSG00000147403.18	409.935407430958	-0.21952541355768	0.0643697125607452	-3.41038362336193	0.000648715625681857	0.00690144964503812	RPL10	protein_coding
ENSG00000147408.14	10.6961345167588	-0.161403710786467	0.119164176705503	-1.35446503512001	0.175588061182979	0.374470597042733	CSGALNACT1	protein_coding
ENSG00000147416.11	79.6523914225207	0.280485753294542	0.0639712404495992	4.3845601761549	1.16220353425933e-05	0.000294599715371909	ATP6V1B2	protein_coding
ENSG00000147419.19	27.7256063899955	-0.284001176349971	0.0672794270897795	-4.22121870881855	2.42985036730862e-05	0.000530674785507231	CCDC25	protein_coding
ENSG00000147421.18	30.6648669597062	-0.116883421182453	0.0607805199657622	-1.92304082374244	0.0544749231244401	0.171715229054211	HMBOX1	protein_coding
ENSG00000147432.7	0.430984809622016	0.133319739973305	0.618962744437685	0.215392188255892	0.829461559950685	NA	CHRNB3	protein_coding
ENSG00000147434.9	0.356022441278045	-0.657138842480178	0.591646060887079	-1.11069588039664	0.266699276070145	NA	CHRNA6	protein_coding
ENSG00000147437.10	0.440623034032112	-0.36781925751689	0.477918290117857	-0.769627915738868	0.441520640781934	NA	GNRH1	protein_coding
ENSG00000147439.13	11.2847031912591	0.00649685333576019	0.100457112499942	0.0646729054228388	0.948434435987056	0.973557619280466	BIN3	protein_coding
ENSG00000147443.13	67.4867264812135	0.26380247725933	0.0888415582885324	2.96935896151859	0.00298421767865632	0.0214689389658661	DOK2	protein_coding
ENSG00000147454.14	512.87533022907	-0.222335144842566	0.127738915020908	-1.74054355171386	0.0817636196730173	0.226381409910919	SLC25A37	protein_coding
ENSG00000147457.14	43.1940028118989	-0.355226494115628	0.0822632562271102	-4.31816719161868	1.57330234799417e-05	0.000374472624964103	CHMP7	protein_coding
ENSG00000147459.18	106.002269822836	0.136996397345891	0.0602560089946523	2.27357237280765	0.0229917101181178	0.0953270106845964	DOCK5	protein_coding
ENSG00000147465.12	0.973179816343496	0.636346643772204	0.391826337540447	1.62405275706235	0.104364549463553	NA	STAR	protein_coding
ENSG00000147471.12	73.2210809615076	-0.0483332597706731	0.051384975485273	-0.940610739116252	0.346904376500619	0.566199228172733	PLPBP	protein_coding
ENSG00000147475.17	5.12277927720177	-0.0729175438423239	0.154627809115963	-0.471568110931713	0.637235092898761	0.798131031235092	ERLIN2	protein_coding
ENSG00000147481.17	2.18268973580856	-0.564882721450027	0.279610719846271	-2.02024701256303	0.0433577720167056	0.148092473117188	SNTG1	protein_coding
ENSG00000147485.13	0.77861820736592	0.416525739322945	0.422716730372978	0.985354279579684	0.324450079189602	NA	PXDNL	protein_coding
ENSG00000147488.11	1.43534142802325	0.572726409037927	0.412452118166641	1.38858884173928	0.164957812332162	NA	ST18	protein_coding
ENSG00000147509.14	0.749681207073069	-0.0046300772654366	0.568418204031754	-0.00814554712110864	0.993500865582382	NA	RGS20	protein_coding
ENSG00000147526.20	171.273946677702	-0.0143359055521433	0.0651916105010606	-0.219904147818377	0.825945805890189	0.908352803830835	TACC1	protein_coding
ENSG00000147533.17	43.3199002824556	0.0944094854307247	0.0634600663159821	1.48769912972732	0.136830257220206	0.318763653308453	GOLGA7	protein_coding
ENSG00000147535.17	6.20578649698798	0.0283531568590875	0.145063179198474	0.195453849941445	0.845037663262014	0.919236175260102	PLPP5	protein_coding
ENSG00000147536.12	5.94808005418162	-0.159348281952697	0.176506674045088	-0.902788989791922	0.366637895726066	0.58414975830283	GINS4	protein_coding
ENSG00000147548.17	106.303187710016	-0.0901979727666085	0.0340021235102504	-2.65271587344882	0.00798470515527293	0.0444428119284573	NSD3	protein_coding
ENSG00000147570.10	1.35986813983768	0.460291634042096	0.361809626691818	1.27219288842793	0.203304593772355	NA	DNAJC5B	protein_coding
ENSG00000147571.5	0.311097508857563	-0.0359033462792711	0.698568879011492	-0.0513955707990828	0.959010314100987	NA	CRH	protein_coding
ENSG00000147573.17	0.923409835195376	0.150048640260808	0.439793966586948	0.341179396855466	0.732968532697255	NA	TRIM55	protein_coding
ENSG00000147576.17	0.928376679054104	-0.304186727691683	0.308885104260558	-0.984789242005945	0.324727606041231	NA	ADHFE1	protein_coding
ENSG00000147586.10	3.14442422169347	-0.287773065062094	0.1537935490253	-1.87116473275972	0.0613222514041411	0.18659769804298	MRPS28	protein_coding
ENSG00000147588.7	0.284804177131795	-0.011894207435923	0.612173194968541	-0.0194294809600969	0.984498492439067	NA	PMP2	protein_coding
ENSG00000147592.9	16.7834157063996	-0.0263628490195432	0.0955235090655035	-0.275982836868623	0.782561248685444	0.885108538602584	LACTB2	protein_coding
ENSG00000147596.4	0.763014399413516	-0.277469437702093	0.452711010508712	-0.612906316085179	0.539938286733192	NA	PRDM14	protein_coding
ENSG00000147601.15	11.5731688692426	-0.0811776418291791	0.0984873957917989	-0.824243967225894	0.409800949376874	0.624236330632329	TERF1	protein_coding
ENSG00000147604.14	314.233552102515	-0.271575664387216	0.0614447958973653	-4.41983182499042	9.87777412911908e-06	0.000260250623067954	RPL7	protein_coding
ENSG00000147606.9	0.89194250194141	0.311537105764072	0.454174778635146	0.685941008658124	0.492750308880742	NA	SLC26A7	protein_coding
ENSG00000147613.8	0.276147056613417	0.0485878180165812	0.664557545432468	0.0731130334017382	0.941716170262382	NA	PSKH2	protein_coding
ENSG00000147614.4	0.871243480433352	-0.863681094445985	0.455051820044606	-1.89798404577598	0.0576981837257062	NA	ATP6V0D2	protein_coding
ENSG00000147642.17	2.15851818599015	-0.135314475223139	0.253374001350131	-0.534050354425084	0.593306696244453	0.76868769585394	SYBU	protein_coding
ENSG00000147647.13	3.37261050459054	-0.270890095357286	0.325579062291121	-0.832025540742746	0.405394528186592	0.620215204197006	DPYS	protein_coding
ENSG00000147649.10	60.8991564025327	0.0541131701734248	0.0839748366380314	0.644397444995057	0.519317740931549	0.714055426587333	MTDH	protein_coding
ENSG00000147650.12	17.8255317154895	-0.0383763018147247	0.146378159979542	-0.26217232010628	0.793188592557442	0.890894595683695	LRP12	protein_coding
ENSG00000147654.15	15.5635514104977	-0.216074678910814	0.0877093532283805	-2.46353063792628	0.0137576136933652	0.0660958498446554	EBAG9	protein_coding
ENSG00000147655.12	0.477700874913775	-0.168404353092208	0.523684457811601	-0.321575999784192	0.747773928198795	NA	RSPO2	protein_coding
ENSG00000147669.11	14.2003232214806	0.0614657754822199	0.0861155530233397	0.713759284174382	0.475376040555951	0.677324039927681	POLR2K	protein_coding
ENSG00000147676.14	0.80230104810813	0.26288310272635	0.398580022095947	0.65954911975761	0.509543214687754	NA	MAL2	protein_coding
ENSG00000147677.11	249.37195166005	-0.0730120143645922	0.0423186032003807	-1.72529357878087	0.0844745785665259	0.231450973452324	EIF3H	protein_coding
ENSG00000147679.12	11.9934718510026	-0.0866639912945759	0.0835511503802372	-1.03725670921552	0.299616235366991	0.519518897063258	UTP23	protein_coding
ENSG00000147684.10	29.7455077034457	0.0852287240274621	0.0719569062503953	1.1844411949964	0.236238461291901	0.449586219260357	NDUFB9	protein_coding
ENSG00000147687.19	22.5339119885506	-0.181349343885958	0.0849434106962581	-2.13494304501652	0.032765662684071	0.121791477255799	TATDN1	protein_coding
ENSG00000147689.16	0.929051834285061	-0.00261768734685557	0.415568890705993	-0.00629904549016768	0.994974122091731	NA	FAM83A	protein_coding
ENSG00000147697.9	1.59524705968565	0.168749970432077	0.324941166085119	0.519324690266768	0.603534338481851	NA	GSDMC	protein_coding
ENSG00000147724.12	2.25722894911048	-0.100982579605862	0.382716314650329	-0.263857525117855	0.791889706085396	0.890352853687527	FAM135B	protein_coding
ENSG00000147753.9	0	NA	NA	NA	NA	NA	TTTY7	lncRNA
ENSG00000147761.8	0	NA	NA	NA	NA	NA	TTTY7B	lncRNA
ENSG00000147789.16	7.7125203928093	0.0144633739034636	0.120763044826273	0.119766555441446	0.904668076087757	0.953271838560844	ZNF7	protein_coding
ENSG00000147799.11	0.843864164155674	-0.515509071570903	0.37531997954664	-1.37351886300751	0.169591101236971	NA	ARHGAP39	protein_coding
ENSG00000147804.10	8.0798576213041	0.289197695217277	0.151577393872032	1.90792101532917	0.056401425645568	0.175703963630764	SLC39A4	protein_coding
ENSG00000147813.16	10.7589964141482	0.306627909015637	0.145051219296295	2.11392851782439	0.0345213730899947	0.126410336975957	NAPRT	protein_coding
ENSG00000147852.17	1.78587062320221	0.168969545802443	0.327262466007478	0.516312022774352	0.605636500487905	NA	VLDLR	protein_coding
ENSG00000147853.17	18.7680004389853	-0.0258992316519931	0.0974377795711098	-0.265802769377476	0.790391110265147	0.889200517645643	AK3	protein_coding
ENSG00000147854.17	20.2820168643939	0.118281197825415	0.0798427611808841	1.48142669511953	0.138492905490099	0.321570084622596	UHRF2	protein_coding
ENSG00000147862.17	49.9403293432568	-0.267322440718478	0.0868727584839884	-3.07717223884111	0.00208974513550898	0.0167024991109577	NFIB	protein_coding
ENSG00000147869.5	0.311308964967477	-0.326341066487105	0.839141092210578	-0.388898922381949	0.697350919360498	NA	CER1	protein_coding
ENSG00000147872.10	24.023846271983	-0.0116844087726086	0.102047718017986	-0.114499461619997	0.90884187315783	0.954769060024073	PLIN2	protein_coding
ENSG00000147873.6	0.0516246514920488	-0.747808162567379	2.00054045541778	-0.373803069336686	0.708550835776	NA	IFNA5	protein_coding
ENSG00000147874.11	23.756074577466	-0.179911628402654	0.0812740109992004	-2.21364278926044	0.0268533613651006	0.10560116316161	HAUS6	protein_coding
ENSG00000147883.12	6.16390438521735	-0.149496264069327	0.175490370060665	-0.851877308240033	0.394282192523837	0.610261746898737	CDKN2B	protein_coding
ENSG00000147885.4	0.0692357426419886	-0.828265411727646	1.7902822663832	-0.462645152264698	0.643618738415669	NA	IFNA16	protein_coding
ENSG00000147889.18	2.22908910439914	-0.0658741669093275	0.24176525564924	-0.272471603632325	0.785259422591934	0.886874543305335	CDKN2A	protein_coding
ENSG00000147894.17	16.9340620194956	0.218240559692582	0.106563671782826	2.04798273221431	0.0405616914068262	0.141341893902248	C9orf72	protein_coding
ENSG00000147896.4	0.105213100444857	-0.585892449548681	1.59980998944923	-0.366226272752795	0.714196239142159	NA	IFNK	protein_coding
ENSG00000147905.18	90.2218171154746	-0.343992708887431	0.0790871742241326	-4.34953849675495	1.36424333965038e-05	0.000333764272102966	ZCCHC7	protein_coding
ENSG00000147912.13	1.08073121620331	0.373651967883762	0.299356555874918	1.2481836811347	0.211963798700076	NA	FBXO10	protein_coding
ENSG00000147955.18	5.75098145491575	-0.030661432306073	0.16109450635632	-0.190331954823176	0.849049014974435	0.921777759357247	SIGMAR1	protein_coding
ENSG00000147996.17	5.01930973348702	0.130566316700583	0.141263124599238	0.924277422512054	0.355341894584334	0.574143984432793	CBWD5	protein_coding
ENSG00000148019.14	22.3489150706819	-0.182173288692743	0.088937719156704	-2.04832427028809	0.0405282364004381	0.141330524899765	CEP78	protein_coding
ENSG00000148053.17	2.89419702810743	-0.0731113635033143	0.2639552546862	-0.27698392892474	0.781792446409896	0.884313311673479	NTRK2	protein_coding
ENSG00000148057.16	5.21911184543639	-0.149051831741025	0.132540794471095	-1.12457324807669	0.260769915216932	0.478801538617763	IDNK	protein_coding
ENSG00000148082.10	1.48798624056089	-0.0892794626703101	0.342045176964619	-0.261016581091991	0.794079720511826	NA	SHC3	protein_coding
ENSG00000148090.12	7.35344553967573	-0.209054453495717	0.109732318678802	-1.90513110460776	0.0567630310477313	0.176471827541132	AUH	protein_coding
ENSG00000148110.16	7.26791822092897	0.562802541631409	0.121866384770214	4.61819346403527	3.87095275420991e-06	0.000124080425994873	MFSD14B	protein_coding
ENSG00000148120.18	23.965733432296	0.189763931721884	0.104940786765886	1.80829530223775	0.0705605526391395	0.204854629049294	AOPEP	protein_coding
ENSG00000148123.15	0.486668526149549	0.174530402975738	0.67328767477317	0.259221146495126	0.795464616057289	NA	PLPPR1	protein_coding
ENSG00000148136.5	0.0777819531998398	-0.480343151263034	2.07031497270301	-0.232014528028987	0.81652672992622	NA	OR13C4	protein_coding
ENSG00000148143.13	15.2906500724349	-0.150111551548488	0.118041822406846	-1.27168107445096	0.203486457570398	0.409674374982634	ZNF462	protein_coding
ENSG00000148153.14	14.5205617205481	-0.129322666139584	0.0903135983476071	-1.43192906168831	0.152164124102631	0.340912698591776	INIP	protein_coding
ENSG00000148154.10	9.14293090326924	0.0722581945121578	0.130021961276294	0.555738382984477	0.578389713279119	0.757255896287402	UGCG	protein_coding
ENSG00000148156.8	0.217012205222349	-0.664519487165472	0.835266478478103	-0.795577823709937	0.426277460458917	NA	ACTL7B	protein_coding
ENSG00000148158.17	27.4025162891179	-0.0243401852591782	0.0735195691533958	-0.331070836506037	0.740590979706368	0.860224907197397	SNX30	protein_coding
ENSG00000148175.13	344.448404484558	0.0792843181052687	0.109048865964566	0.727053118837856	0.467193416189241	0.670806754041694	STOM	protein_coding
ENSG00000148180.21	143.181842927115	0.370620831444004	0.10000601852623	3.70598526874457	0.000210570538568898	0.00290475645689886	GSN	protein_coding
ENSG00000148187.18	11.0742980093461	0.122387735708898	0.09777840155935	1.25168476633984	0.21068475315513	0.418419740992432	MRRF	protein_coding
ENSG00000148200.17	2.55257609344568	0.240437680088989	0.221939180052633	1.08334941145573	0.278653361029177	0.498741925686048	NR6A1	protein_coding
ENSG00000148204.12	0.586874755276379	-0.0395224215159045	0.404863970060498	-0.0976190138875504	0.922234825719313	NA	CRB2	protein_coding
ENSG00000148215.4	0.10104162458389	-0.324152714806013	1.7224525157113	-0.188192540490529	0.850725719842846	NA	OR5C1	protein_coding
ENSG00000148218.16	35.2182092377088	0.0223417068479482	0.0864133263519766	0.258544692018295	0.795986561778321	0.892529486350444	ALAD	protein_coding
ENSG00000148219.18	2.00119965600402	0.262243644330489	0.312251131799291	0.839848498928913	0.400993336701108	0.616841869568809	ASTN2	protein_coding
ENSG00000148225.16	16.7937460665561	-0.6333276970115	0.329574295320552	-1.92165380008022	0.0546493341535489	0.171917697024706	WDR31	protein_coding
ENSG00000148229.13	61.0457058944329	0.0681955336677389	0.0629740033915527	1.08291564764781	0.278845865768831	0.498959288097821	POLE3	protein_coding
ENSG00000148248.14	11.6470160671266	0.235864913652229	0.110227598266592	2.13979908263786	0.0323710073937028	0.120897525403043	SURF4	protein_coding
ENSG00000148288.13	2.55035268687683	-0.0232790088333917	0.197438856319183	-0.117904901129281	0.906143009799221	0.95384084609794	GBGT1	protein_coding
ENSG00000148290.10	11.3693991646055	0.04417197738253	0.10243947505552	0.431200739349649	0.666322416387039	0.81636413307653	SURF1	protein_coding
ENSG00000148291.10	10.4667943748608	-0.224376437327744	0.11572264094677	-1.93891563044221	0.0525116123663362	0.167786250844245	SURF2	protein_coding
ENSG00000148296.7	34.1476978765079	-0.106175260502527	0.0714299816643659	-1.48642430011282	0.137166926226447	0.319336065152187	SURF6	protein_coding
ENSG00000148297.16	11.4879929201201	-0.137046288425982	0.100639412281636	-1.36175565137903	0.173275011778131	0.371110151197404	MED22	protein_coding
ENSG00000148300.12	32.6571818706497	-0.150488347291096	0.0703129616660818	-2.14026466422748	0.0323333839324804	0.120856457429817	REXO4	protein_coding
ENSG00000148303.17	618.557934567781	-0.116953981332977	0.050115248319628	-2.33370052537825	0.0196114085667056	0.084687272602167	RPL7A	protein_coding
ENSG00000148308.18	20.0911385977451	0.221367100567249	0.0756726032134637	2.9253268840613	0.00344094567044292	0.0238505429664511	GTF3C5	protein_coding
ENSG00000148331.12	9.57234359195616	-0.0438045955615603	0.105104224180403	-0.416772930899266	0.676844503702826	0.823864727875426	ASB6	protein_coding
ENSG00000148334.16	7.96609821949337	0.0186933087693683	0.131205297950643	0.142473734379234	0.886705824641264	0.942049470073935	PTGES2	protein_coding
ENSG00000148335.15	5.9902620369794	0.139622386284892	0.146128653269552	0.955475761672435	0.339337157060014	0.559735198975016	NTMT1	protein_coding
ENSG00000148337.21	83.5966510649267	-0.0121058075671315	0.0439817361015085	-0.275246241739791	0.783127062644697	0.885463231941987	CIZ1	protein_coding
ENSG00000148339.13	11.7316739953534	0.0087005095999083	0.107897840777287	0.08063654969581	0.935730998382695	0.967444199308296	SLC25A25	protein_coding
ENSG00000148341.18	13.5280611971756	-0.110041676752377	0.0923367335731074	-1.19174322606129	0.233361943251754	0.446046245962213	SH3GLB2	protein_coding
ENSG00000148343.19	17.2864288875584	0.334228449038657	0.1326368990484	2.51987532456331	0.011739640787907	0.0587117094196363	MIGA2	protein_coding
ENSG00000148344.11	0.399449461432515	-0.0853143441794831	0.515533042611905	-0.165487635374922	0.868560181196978	NA	PTGES	protein_coding
ENSG00000148346.12	88.8790296842961	0.383943491150941	0.170907799410506	2.24649484970982	0.0246723290632489	0.0999572499442424	LCN2	protein_coding
ENSG00000148356.15	9.42689414674971	0.203932450157948	0.126715935441752	1.60936704169847	0.107536107548856	0.271489315923311	LRSAM1	protein_coding
ENSG00000148357.17	2.99071223032221	0.07106726322109	0.304362129958353	0.23349574807751	0.815376470863385	0.903878416508882	HMCN2	protein_coding
ENSG00000148358.20	18.1655751106167	0.0230320023624238	0.101120971029872	0.227766823516954	0.819827519801902	0.90603312578004	GPR107	protein_coding
ENSG00000148362.11	9.73227019986225	-0.044606312851788	0.127586731427005	-0.349615609341854	0.726627194815784	0.852822874784626	PAXX	protein_coding
ENSG00000148377.6	0.752149054864242	-0.752041366309239	0.389355478522274	-1.93150323494476	0.0534208496538163	NA	IDI2	protein_coding
ENSG00000148384.14	3.92868478409087	-0.202944755242552	0.188121869913557	-1.07879405693664	0.280679544792889	0.499883683896835	INPP5E	protein_coding
ENSG00000148386.9	0.143875815168556	-0.311711986884934	1.11508692703402	-0.27954052668705	0.779830041260712	NA	LCN9	protein_coding
ENSG00000148396.18	65.2145255838716	0.0156172525008545	0.0539353408484244	0.289555090506315	0.772156628277707	0.878292202405948	SEC16A	protein_coding
ENSG00000148399.13	3.90635850862057	-0.105333596170372	0.162984600875849	-0.646279437470343	0.518098402122213	0.71322966973848	DPH7	protein_coding
ENSG00000148400.13	25.7510578863511	-0.223848427632794	0.103622559313624	-2.16022870999831	0.0307549686506039	0.116727574259576	NOTCH1	protein_coding
ENSG00000148408.13	1.63446164315739	0.0961883160131959	0.374408148044816	0.256907646148989	0.797250067874078	NA	CACNA1B	protein_coding
ENSG00000148411.8	38.3923807850943	0.165257834890284	0.0716425658535278	2.30669899830432	0.0210716061422695	0.0893713576127727	NACC2	protein_coding
ENSG00000148426.13	11.7295810273292	0.187067548721905	0.137425077167292	1.36123299020733	0.173440071715241	0.37139660370496	PROSER2	protein_coding
ENSG00000148429.14	37.0638170517998	-0.0295871160516358	0.0759997207574974	-0.389305588977667	0.697050102382464	0.836580329409201	USP6NL	protein_coding
ENSG00000148444.16	2.08007118291166	0.0743542046952677	0.213860387724244	0.347676376567415	0.728083239899328	0.85339383906251	COMMD3	protein_coding
ENSG00000148450.13	10.2614336279297	0.685548330513351	0.129126286091818	5.30913070655404	1.10149322481103e-07	7.81225725051581e-06	MSRB2	protein_coding
ENSG00000148459.16	5.89445250038427	0.119725663691144	0.154620399625349	0.774319973181052	0.438741595167654	0.647792203059288	PDSS1	protein_coding
ENSG00000148468.17	3.67511597884952	-0.460912114788285	0.178414139279348	-2.58338333861882	0.00978365489278281	0.0516899419335399	FAM171A1	protein_coding
ENSG00000148481.14	32.0479881900978	-0.180405552811088	0.076100855472038	-2.37061136424905	0.0177586931251383	0.078969388079898	MINDY3	protein_coding
ENSG00000148482.12	0.419764311347151	0.225625405910086	0.717579059090621	0.314425850436631	0.7531976251793	NA	SLC39A12	protein_coding
ENSG00000148483.9	0.538972111020096	0.253834143029852	0.381637507838747	0.665118437826881	0.505974742584553	NA	TMEM236	protein_coding
ENSG00000148484.18	933.214853094662	0.309526264926823	0.121748561668612	2.54234021892861	0.0110112933583582	0.056127619829918	RSU1	protein_coding
ENSG00000148488.17	20.5958850681528	0.0363096683241526	0.133717440515775	0.271540258204906	0.785975540792196	0.88734577295987	ST8SIA6	protein_coding
ENSG00000148498.16	115.113918415994	0.320995708220344	0.116997165741645	2.74361952433251	0.0060765922202718	0.0364673438244773	PARD3	protein_coding
ENSG00000148513.19	0.691094350030788	0.478923016136543	0.500138043993931	0.957581655480611	0.338273753111222	NA	ANKRD30A	protein_coding
ENSG00000148516.23	273.810616617611	-0.631414042130633	0.0830017112989937	-7.60724125140163	2.80008348165419e-14	2.18453179627054e-11	ZEB1	protein_coding
ENSG00000148541.13	3.46770618217068	-0.184123380060292	0.208407448688971	-0.883477923742924	0.376978105121678	0.594286431322825	FAM13C	protein_coding
ENSG00000148572.16	30.6435854922164	0.167539820679933	0.0922561665151101	1.81602842399151	0.0693660120593878	0.202769964061195	NRBF2	protein_coding
ENSG00000148584.15	2.41992920387834	-0.171873003890182	0.297424763916827	-0.577870523041737	0.563351537738615	0.746545781302574	A1CF	protein_coding
ENSG00000148600.15	3.77419445287609	1.55692171064882	0.299440997548756	5.19942734426444	1.99903446936724e-07	1.21001901091915e-05	CDHR1	protein_coding
ENSG00000148602.6	0.249436162965562	-0.582171941743971	0.813238730065363	-0.715868440866287	0.474072587000384	NA	LRIT1	protein_coding
ENSG00000148604.15	0.516623149108326	0.212416411169893	0.607877243289684	0.349439650052282	0.726759270684873	NA	RGR	protein_coding
ENSG00000148606.13	12.0631046142494	-0.0971701102464985	0.0949511148225328	-1.02336987225598	0.306132998583235	0.52638982479544	POLR3A	protein_coding
ENSG00000148634.16	49.1234045236498	0.0464376967500148	0.0656390645219956	0.707470423111432	0.479274186650454	0.680281016809719	HERC4	protein_coding
ENSG00000148655.15	7.37148653772509	0.263781933122986	0.137296659561761	1.92125528738248	0.0546995311023962	0.17200003419925	LRMDA	protein_coding
ENSG00000148660.21	30.8382295201887	-0.024875607096904	0.0628551483274584	-0.395760852672065	0.692281458855593	0.834114233521567	CAMK2G	protein_coding
ENSG00000148671.14	13.8391098048861	-0.607666587709283	0.126554022887106	-4.8016378606262	1.57373107204219e-06	6.1388626235246e-05	ADIRF	protein_coding
ENSG00000148672.10	47.8112463975581	-0.0287652976083315	0.0457171609092932	-0.629201311634473	0.529217270271137	0.72121003530272	GLUD1	protein_coding
ENSG00000148677.7	1.0117445888704	-0.0726183916109788	0.400510673149414	-0.181314497913238	0.856120726941086	NA	ANKRD1	protein_coding
ENSG00000148680.16	0.449735212816414	0.621883898148472	0.589038109680366	1.0557617375316	0.291077083208597	NA	HTR7	protein_coding
ENSG00000148688.14	6.87969705751806	-0.0931033807389121	0.114751700899581	-0.811346411504495	0.417166764214431	0.63032847749766	RPP30	protein_coding
ENSG00000148690.12	33.2562305318883	-0.265337348564881	0.101746407039148	-2.60783015623136	0.00911181528087499	0.0491010061355823	FRA10AC1	protein_coding
ENSG00000148700.15	193.54455874899	0.0645000781897208	0.0548424046322595	1.17609865253393	0.239555456323743	0.453817187495679	ADD3	protein_coding
ENSG00000148702.15	0.993607045125588	-0.393367402217564	0.355875065124759	-1.1053525261166	0.26900686609085	NA	HABP2	protein_coding
ENSG00000148704.13	0.614210510121732	0.133106029393675	0.58197676779557	0.228713647621808	0.819091486661095	NA	VAX1	protein_coding
ENSG00000148719.16	20.0623024710342	0.255760940136719	0.0761111611468213	3.36036050801205	0.000778408274096596	0.00791797544566303	DNAJB12	protein_coding
ENSG00000148730.7	174.899527166345	0.0912931423215162	0.0409393557488472	2.2299604048871	0.0257500716273278	0.102905024434423	EIF4EBP2	protein_coding
ENSG00000148734.8	1.14703595124909	0.0337750490993564	0.364090981056734	0.0927654099020198	0.926089931378083	NA	NPFFR1	protein_coding
ENSG00000148735.15	0.926278667299427	-0.0335032520195928	0.4817892031374	-0.0695392337591222	0.944560404198821	NA	PLEKHS1	protein_coding
ENSG00000148737.17	41.7682950138729	0.0742978703766707	0.0928331586381838	0.800337632227358	0.423515205178551	0.635170610228103	TCF7L2	protein_coding
ENSG00000148773.14	68.1376706636756	0.453990456764663	0.129620176311979	3.5024675145632	0.000460969991515231	0.005250122944727	MKI67	protein_coding
ENSG00000148795.7	0.681528971266959	0.494572427076465	0.563217372831655	0.878119978064477	0.379878612314856	NA	CYP17A1	protein_coding
ENSG00000148798.11	0.359004655947232	-0.0324255648917409	0.615766286227554	-0.0526588831135814	0.958003700066679	NA	INA	protein_coding
ENSG00000148803.12	4.47463712842099	-0.0689185558814339	0.161356347285469	-0.427120203455675	0.669291778201974	0.818859073121652	FUOM	protein_coding
ENSG00000148814.18	4.47615675446837	0.122499736594316	0.177070626181807	0.691812861544522	0.489054858581253	0.688866475801341	LRRC27	protein_coding
ENSG00000148824.19	4.41066057051829	0.208465787866609	0.152512622510626	1.36687563583195	0.171664289975744	0.368933074285919	MTG1	protein_coding
ENSG00000148826.9	0.400002255004133	-0.248651617141943	0.461178116633283	-0.539166122966031	0.589772233484298	NA	NKX6-2	protein_coding
ENSG00000148832.16	1.13823557752674	-0.219909242613027	0.268269522028173	-0.819732487501627	0.412368625474195	NA	PAOX	protein_coding
ENSG00000148834.13	70.7174906064729	0.417486316011122	0.08244070217421	5.06408005997946	4.10377172561708e-07	2.11096213710039e-05	GSTO1	protein_coding
ENSG00000148835.11	4.44099258600887	0.204321570643057	0.134482412185981	1.51931815708729	0.128682431541744	0.306637108529254	TAF5	protein_coding
ENSG00000148840.11	16.7170874684338	-0.110915597947682	0.0957597525734053	-1.15826947091011	0.246754085826721	0.462022350301952	PPRC1	protein_coding
ENSG00000148841.17	7.52232093803675	0.189420901974947	0.139290096560268	1.35990215135638	0.173860890116727	0.37212749274641	ITPRIP	protein_coding
ENSG00000148842.18	20.0877284514321	-0.282486469139791	0.151074921387322	-1.86984356202682	0.0615055450497721	0.18697744360913	CNNM2	protein_coding
ENSG00000148843.15	52.1536173825327	-0.100212749085175	0.0700729071249946	-1.43012118658667	0.152682240433862	0.341800845275422	PDCD11	protein_coding
ENSG00000148848.15	4.04447498812544	-0.429587615228599	0.263926178081107	-1.62768096121402	0.103592552120994	0.265126701191017	ADAM12	protein_coding
ENSG00000148908.15	602.607960779354	0.232598687595277	0.0974205781266571	2.38757244175736	0.0169600598964194	0.0761170089886282	RGS10	protein_coding
ENSG00000148925.11	38.8631418142139	0.0531586053338616	0.0709926048535212	0.748790742973068	0.45398334005332	0.660009947245399	BTBD10	protein_coding
ENSG00000148926.10	4.45701529619282	0.227335061091731	0.194430648408211	1.1692347011796	0.242309083708155	0.456844057316783	ADM	protein_coding
ENSG00000148935.11	1.72970779673315	-0.693791009393163	0.239323720759771	-2.89896466255252	0.00374397088045169	NA	GAS2	protein_coding
ENSG00000148942.15	1.29222860754912	0.209269801443132	0.462953900764405	0.45203161934179	0.651246203908571	NA	SLC5A12	protein_coding
ENSG00000148943.12	30.3221185027666	-0.117178809736883	0.0637335234058631	-1.83857416748598	0.0659778437219221	0.196273571606148	LIN7C	protein_coding
ENSG00000148948.8	2.07007340039377	-0.462607536494529	0.265339962600028	-1.74345218097381	0.0812546602543147	0.225461212003822	LRRC4C	protein_coding
ENSG00000148950.11	2.80536893545742	-0.309244934187287	0.169661431433725	-1.82271793638667	0.0683461222859802	0.201079341885897	IMMP1L	protein_coding
ENSG00000148965.10	0.0448729932637487	-0.670271877145301	2.98612856857266	-0.224461828000153	0.822397965964995	NA	SAA4	protein_coding
ENSG00000148985.20	2.46344613281434	-0.274829339026397	0.205501054259247	-1.3373621854012	0.181104441546812	0.38172985137561	PGAP2	protein_coding
ENSG00000149016.16	2.73632977055785	-0.382751284081739	0.206739860762451	-1.85136665309807	0.0641168230823796	0.192309386276347	TUT1	protein_coding
ENSG00000149021.7	0.314239182655222	-0.215220731195556	0.750804531201468	-0.286653479369857	0.774377661344811	NA	SCGB1A1	protein_coding
ENSG00000149043.16	0.391563591744625	-0.0662073676509062	0.570715661985979	-0.116007623516967	0.907646499899283	NA	SYT8	protein_coding
ENSG00000149050.10	0.581282241166607	0.0671047295270244	0.443873087373313	0.151179991389266	0.879833733432989	NA	ZNF214	protein_coding
ENSG00000149054.16	1.97360405639632	0.370326660083711	0.282474763732232	1.31100794701348	0.189855078722212	0.392250959668931	ZNF215	protein_coding
ENSG00000149084.13	10.0157682677465	0.242286981310769	0.146229936637889	1.65689042121893	0.097541631322587	0.254937116817995	HSD17B12	protein_coding
ENSG00000149089.13	8.90099064592659	-0.116709373840752	0.106105002039932	-1.09994224208985	0.271357288065126	0.490804384982401	APIP	protein_coding
ENSG00000149090.12	1.01915847635778	0.359734823798065	0.44958790997501	0.800143455410225	0.423627686295171	NA	PAMR1	protein_coding
ENSG00000149091.15	98.6862420263873	0.13095600552499	0.0576582597163254	2.27124450459108	0.0231321806501876	0.095824546569494	DGKZ	protein_coding
ENSG00000149100.13	74.3774594977768	-0.0327019102998115	0.0485795282969958	-0.67316236789878	0.500843999508796	0.698862508456083	EIF3M	protein_coding
ENSG00000149115.14	22.2320930543735	-0.179208697172211	0.0989784790045482	-1.81058245160522	0.0702055106286861	0.204246112649397	TNKS1BP1	protein_coding
ENSG00000149124.11	0.449092060691218	-0.280100356528102	0.479256222117341	-0.584448033435281	0.558918918257495	NA	GLYAT	protein_coding
ENSG00000149131.17	33.9106091985073	0.859905900266966	0.162575015163912	5.28928691410538	1.22794143447973e-07	8.49457219921129e-06	SERPING1	protein_coding
ENSG00000149133.1	0.077527326039093	-0.681277146172389	2.06293210444747	-0.330247003623447	0.741213333454769	NA	OR5F1	protein_coding
ENSG00000149136.9	72.6889422440681	-0.0292297616751638	0.0586317340782154	-0.498531420479069	0.61810952868503	0.785564050991002	SSRP1	protein_coding
ENSG00000149150.9	4.72008131859943	0.0929116694743625	0.165032024055531	0.562991758757675	0.573440495774342	0.754080427208455	SLC43A1	protein_coding
ENSG00000149177.13	399.38526181775	0.170424784899867	0.102523856737621	1.66229393160674	0.0964538539576192	0.252941451190821	PTPRJ	protein_coding
ENSG00000149179.14	7.19166359355116	0.0237937091439769	0.132518921735621	0.179549522682096	0.857506235584183	0.926534783199986	C11orf49	protein_coding
ENSG00000149182.15	27.5187482758828	-0.0912599454493692	0.0612487880553125	-1.48998777521858	0.136227450308364	0.317992367799261	ARFGAP2	protein_coding
ENSG00000149187.18	56.7472337426472	-0.0913552885590005	0.0447964604831946	-2.03934167060526	0.0414159395001552	0.143712389029078	CELF1	protein_coding
ENSG00000149196.16	18.0094882068842	-0.0510148199454524	0.0774447361764358	-0.658725466237366	0.510072076726857	0.706753051156908	HIKESHI	protein_coding
ENSG00000149201.10	1.01551924048499	0.517869967377613	0.357408432892215	1.44895844562736	0.147349187635383	NA	CCDC81	protein_coding
ENSG00000149212.12	118.262592788407	-0.492439180472458	0.0937348694987676	-5.25353246988766	1.49209356151507e-07	9.83730980486204e-06	SESN3	protein_coding
ENSG00000149218.5	120.033141121881	0.145110986410794	0.130777808896276	1.10959946213723	0.267171663158174	0.485785531510419	ENDOD1	protein_coding
ENSG00000149231.16	41.071980674079	-0.149870127995836	0.0608712274230502	-2.46208486900142	0.0138131976527973	0.0662495678409265	CCDC82	protein_coding
ENSG00000149243.16	1.96295788838028	0.588262302754633	0.309703030936024	1.89943992791001	0.0575066579216617	0.178152657664658	KLHL35	protein_coding
ENSG00000149256.16	2.17945038437685	0.119402722960924	0.375097963328924	0.318324103658808	0.750239102421196	0.865703181207958	TENM4	protein_coding
ENSG00000149257.16	4.95829191141964	-0.211354398215447	0.180770809736783	-1.16918433082861	0.242329372851436	0.456844057316783	SERPINH1	protein_coding
ENSG00000149260.18	3.62317823847867	-0.148386832545982	0.179076109981812	-0.828624390830542	0.40731698182564	0.621877507324552	CAPN5	protein_coding
ENSG00000149262.17	15.3557696142974	-0.0628232065483756	0.0740435234671099	-0.848463222800055	0.396180045857308	0.611985082386336	INTS4	protein_coding
ENSG00000149269.10	76.7136468971123	0.298138261596387	0.0646897153385649	4.60874282775908	4.05111045688202e-06	0.000128419287011273	PAK1	protein_coding
ENSG00000149273.15	1056.97311934634	-0.203743865913825	0.0579443512786084	-3.51619892911015	0.000437772846045651	0.0050266918045945	RPS3	protein_coding
ENSG00000149289.11	20.3475450859827	-0.0250447703819944	0.137958370371131	-0.18153860700601	0.855944832543197	0.925729449195805	ZC3H12C	protein_coding
ENSG00000149292.17	3.87426777759637	-0.319133304841881	0.199560871403136	-1.59917774761162	0.109781113263193	0.275066910693776	TTC12	protein_coding
ENSG00000149294.17	4.85643228825662	-0.0209952652928349	0.181376924303627	-0.115754886535007	0.907846805411695	0.954187013576561	NCAM1	protein_coding
ENSG00000149295.14	0.834335018309522	-0.881903670844972	0.503055055711819	-1.75309573143457	0.0795855761276799	NA	DRD2	protein_coding
ENSG00000149300.10	0.0835519181079175	-0.580137847459585	1.75058734883825	-0.331396115620615	0.740345298579355	NA	C11orf52	protein_coding
ENSG00000149305.7	0.72168460349085	-0.00856527933373175	0.536814476094895	-0.0159557532726029	0.987269690969977	NA	HTR3B	protein_coding
ENSG00000149308.17	45.9970491407343	-0.251905979577989	0.0796833469701971	-3.16133783476999	0.00157046237180732	0.0134886869035414	NPAT	protein_coding
ENSG00000149311.20	187.177869662365	-0.422519900232172	0.0651840188769938	-6.48195535518441	9.05414346848741e-11	2.54294673455937e-08	ATM	protein_coding
ENSG00000149313.11	14.5625637927222	-0.0453708500981352	0.0859693887375679	-0.527755876415909	0.5976687855687	0.771927787521507	AASDHPPT	protein_coding
ENSG00000149328.15	1.25983271017026	0.290994207249143	0.376380776533321	0.773137804564206	0.439440829740134	NA	GLB1L2	protein_coding
ENSG00000149346.15	18.160482997574	-0.0996147640319428	0.104151047371345	-0.956445149099377	0.338847383676628	0.559026528309549	SLX4IP	protein_coding
ENSG00000149357.10	213.429220222896	0.467071433175227	0.103163402908283	4.5274915329274	5.96879919102113e-06	0.000176092115629222	LAMTOR1	protein_coding
ENSG00000149380.12	0.748637263380906	0.803114350692767	0.495386147304405	1.62118855172442	0.104977207258226	NA	P4HA3	protein_coding
ENSG00000149403.13	3.15091346069826	0.449263954141732	0.23408904396805	1.91920111478199	0.0549588865138603	0.172698062947894	GRIK4	protein_coding
ENSG00000149418.11	2.20624409823414	0.0533945645421771	0.279581931970197	0.190980025661562	0.848541242335593	0.921642003438243	ST14	protein_coding
ENSG00000149428.19	18.3569577074618	0.053209405983543	0.0986668805801177	0.539283350914665	0.589691355042674	0.766284603264519	HYOU1	protein_coding
ENSG00000149435.12	0.204284399293077	-0.486165894069231	1.0052706342293	-0.483616926144426	0.628657760089357	NA	GGTLC1	protein_coding
ENSG00000149443.7	0.11712361739332	-0.186115552455562	1.13076957926965	-0.164591934437935	0.869265180018429	NA	SCP2D1-AS1	lncRNA
ENSG00000149451.18	0.850066275639376	0.117276006608745	0.459826398871597	0.255044092502165	0.79868904411512	NA	ADAM33	protein_coding
ENSG00000149452.16	1.37178221682875	0.94675075807283	0.483112939685738	1.95968826396719	0.0500322377257342	NA	SLC22A8	protein_coding
ENSG00000149474.14	7.50668584268152	-0.301751305151237	0.122682908831433	-2.45960344456655	0.0139090607406811	0.0665956154044952	KAT14	protein_coding
ENSG00000149476.16	10.8003505834838	0.334940939318688	0.12093842095873	2.76951639242079	0.00561395792296352	0.0344415950686661	TKFC	protein_coding
ENSG00000149480.7	61.5102414119819	-0.0272267837019711	0.056298550324894	-0.483614294592804	0.628659628036906	0.79227022853112	MTA2	protein_coding
ENSG00000149483.12	11.8438173972562	0.0559938454691786	0.108589689157291	0.515646060907974	0.606101633707912	0.777545029681827	TMEM138	protein_coding
ENSG00000149485.19	12.8066525047909	0.13019944504893	0.123068506347726	1.05794283942194	0.290081502918715	0.509392840501127	FADS1	protein_coding
ENSG00000149488.14	0.986169430031773	-0.179928760716572	0.45375586486475	-0.396532088395602	0.691712540647154	NA	TMC2	protein_coding
ENSG00000149489.9	2.7435067811582	-0.675842228692779	0.224744058992891	-3.00716393448317	0.00263697514562122	0.019500285397556	ROM1	protein_coding
ENSG00000149499.12	13.942725363641	-0.0177392192763373	0.0897871140744124	-0.197569767769077	0.843381690344083	0.918180407589888	EML3	protein_coding
ENSG00000149503.13	33.3403063388726	0.0218426204758248	0.08693458623012	0.251253516270341	0.801618111214023	0.896410506113913	INCENP	protein_coding
ENSG00000149506.11	0.476904655891229	-0.129069167936625	0.583404243527938	-0.221234537404328	0.824909818490963	NA	ZP1	protein_coding
ENSG00000149507.7	0.145129896653655	-0.680313727635433	1.01791058746741	-0.66834330638811	0.503914475613598	NA	OOSP2	protein_coding
ENSG00000149516.14	36.4031346981569	1.27967438944194	0.229926444765401	5.56558159609532	2.61279485021902e-08	2.38256351179388e-06	MS4A3	protein_coding
ENSG00000149527.18	2.38463236238196	-0.209073045245538	0.256411483383296	-0.815380974700753	0.414854271103528	0.628388082759545	PLCH2	protein_coding
ENSG00000149531.15	6.48723463152413	0.164605551841875	0.120715515455198	1.36358239635705	0.172699035605014	0.37009195132019	FRG1BP	unprocessed_pseudogene
ENSG00000149532.16	26.5002945855318	-0.00900116704110145	0.0633909219623926	-0.141994575287003	0.887084290564198	0.942308978244556	CPSF7	protein_coding
ENSG00000149534.9	0.700284908534276	-0.312217925179445	0.44854798238157	-0.696063603991083	0.486388998380457	NA	MS4A2	protein_coding
ENSG00000149541.10	2.62094351250293	-0.158469377313836	0.183493523946237	-0.863623815738948	0.387794576860238	0.604551425715843	B3GAT3	protein_coding
ENSG00000149547.15	23.9622867884013	-0.124658560753964	0.0773959300099539	-1.61066041506229	0.107253758024813	0.271163409352839	EI24	protein_coding
ENSG00000149548.15	7.69366616967621	-0.0208419878338442	0.153315086323447	-0.135942185036338	0.891866986170635	0.944910967244702	CCDC15	protein_coding
ENSG00000149554.14	4.71320296686607	0.626656410360845	0.184300955839763	3.40017992584738	0.000673415250801854	0.00708769747837717	CHEK1	protein_coding
ENSG00000149557.14	12.4600432966108	-0.182222372440364	0.15266815392998	-1.19358469824649	0.232640462517809	0.445333971529116	FEZ1	protein_coding
ENSG00000149564.12	53.6817212886643	0.286588585574577	0.133958328063584	2.13938610400203	0.032404411415388	0.120897525403043	ESAM	protein_coding
ENSG00000149571.12	1.1650931265775	-0.563485888755976	0.406540748223073	-1.38605020829741	0.165731572808514	NA	KIRREL3	protein_coding
ENSG00000149573.9	1.62028188652986	-0.0779233929632897	0.282150335948912	-0.276176856927078	0.782412231721297	NA	MPZL2	protein_coding
ENSG00000149575.9	1.09879527316073	0.156648967342958	0.454408196404323	0.344731826103715	0.73029598937973	NA	SCN2B	protein_coding
ENSG00000149577.16	9.48731268036594	-0.180657552323361	0.149044505628054	-1.21210474389575	0.225472288047342	0.435830329118903	SIDT2	protein_coding
ENSG00000149582.16	1.00975452072102	-0.389121014625103	0.378266509157612	-1.02869539122473	0.303622836327559	NA	TMEM25	protein_coding
ENSG00000149591.17	4.91291673150824	-0.426994103716729	0.163994672810423	-2.60370715950225	0.00922215159897631	0.0494301562168546	TAGLN	protein_coding
ENSG00000149596.7	1.18686178044013	0.115801569356669	0.387663687213883	0.298716576187284	0.765156308249871	NA	JPH2	protein_coding
ENSG00000149599.16	0.509669140073705	-0.0820289425736049	0.445880561602116	-0.183970663082648	0.854036469550867	NA	DUSP15	protein_coding
ENSG00000149600.12	11.458346568223	0.274026408071134	0.109476124803056	2.50307003982923	0.0123121176206281	0.0609228568521778	COMMD7	protein_coding
ENSG00000149609.6	0.273892794077612	-0.659702953926493	0.596053157893834	-1.1067854354762	0.268386706688875	NA	C20orf144	protein_coding
ENSG00000149633.12	1.47673460676005	0.290513797676241	0.413488350771204	0.702592460306074	0.482309762542029	NA	KIAA1755	protein_coding
ENSG00000149634.5	0.288591625596941	-0.131074191874498	0.561462955902762	-0.233451184083458	0.815411071772002	NA	SPATA25	protein_coding
ENSG00000149635.3	0.107840895818221	-0.469046477358304	1.33665992689215	-0.350909358410167	0.725656350405152	NA	OCSTAMP	protein_coding
ENSG00000149636.16	5.84652330036618	-0.0865426238374979	0.141353535515779	-0.612242371736342	0.540377411380072	0.72924466538635	DSN1	protein_coding
ENSG00000149639.15	20.5186189108424	-0.139569596820983	0.085380778647249	-1.63467233529944	0.102117754880274	0.262291398811843	SOGA1	protein_coding
ENSG00000149646.12	1.53059341239509	0.0307831032109606	0.270030287553183	0.113998705441136	0.909238819663102	NA	CNBD2	protein_coding
ENSG00000149651.4	0.0954248823993564	-0.496301432015144	1.33236238736184	-0.372497330097896	0.709522599484167	NA	SPINT4	protein_coding
ENSG00000149654.11	0.645729050660549	-0.234379972542509	0.634794410701204	-0.369221859221491	0.711962363891179	NA	CDH22	protein_coding
ENSG00000149656.8	0.114117798027401	-0.476664548081536	1.31006023717288	-0.363849336508511	0.715970518792928	NA	LINC00266-1	lncRNA
ENSG00000149657.20	22.0453234029294	-0.0209671970879263	0.0723285521722504	-0.289888245488351	0.771901734445572	0.878169153973133	LSM14B	protein_coding
ENSG00000149658.18	19.6392690228235	0.0387048170521015	0.0692403928349456	0.558991875513555	0.576167264940664	0.755816870202776	YTHDF1	protein_coding
ENSG00000149679.11	5.20798498712758	0.059294202618211	0.145127310503838	0.408566812217214	0.682857590125798	0.827454408330019	CABLES2	protein_coding
ENSG00000149716.13	5.91385009284253	-0.345165592357775	0.13232964026626	-2.60837701714648	0.00909726949877179	0.0490414416780239	LTO1	protein_coding
ENSG00000149735.7	0.191474881054527	-0.155835152649438	1.02367396531937	-0.152231235655993	0.879004558571693	NA	GPHA2	protein_coding
ENSG00000149742.10	0.78686927220714	-0.387095205190694	0.408182266776662	-0.948339104115206	0.342956849660528	NA	SLC22A9	protein_coding
ENSG00000149743.14	5.12578693211275	-0.0257941415478472	0.150001728512832	-0.171958962097164	0.86346979184389	0.929710782218398	TRPT1	protein_coding
ENSG00000149761.9	6.60627230681788	0.115803718248697	0.118024316344819	0.981185249235971	0.326501396927901	0.547374818346115	NUDT22	protein_coding
ENSG00000149781.13	376.84073291496	0.363436054087729	0.0955657221407326	3.80299594819703	0.000142956694665079	0.00217031444668293	FERMT3	protein_coding
ENSG00000149782.13	14.819384665894	-0.0739467218552573	0.10446606876736	-0.707853973331115	0.479035944805247	0.68012352369832	PLCB3	protein_coding
ENSG00000149792.9	18.1170577223886	0.181207602362679	0.0774892249999669	2.33848773636278	0.0193619611165538	0.0839197592468412	MRPL49	protein_coding
ENSG00000149798.5	1.90066416721336	0.0738085002355721	0.225929409585475	0.326688324335431	0.743903631978956	0.86234000734758	CDC42EP2	protein_coding
ENSG00000149806.11	544.204233742499	-0.0826549900224009	0.0502540735506714	-1.64474209118709	0.100023008735449	0.259059961577261	FAU	protein_coding
ENSG00000149809.17	1.24129660172838	-0.276826106355609	0.28163772934462	-0.982915559643918	0.325648999193391	NA	TM7SF2	protein_coding
ENSG00000149823.9	39.9820767096395	-0.0616494274335402	0.0761971184804365	-0.809078199582686	0.418470167043094	0.631417942571422	VPS51	protein_coding
ENSG00000149922.11	0.913007286633106	-0.127792302931875	0.336673040851405	-0.379573911260323	0.704261729726612	NA	TBX6	protein_coding
ENSG00000149923.14	81.4557440946612	0.171417096959714	0.0586434437179765	2.92303940716851	0.00346632643166046	0.0239673176168428	PPP4C	protein_coding
ENSG00000149925.22	132.125379864384	0.511966597852927	0.0886920250668517	5.77240848280362	7.81463897824614e-09	9.37957052747953e-07	ALDOA	protein_coding
ENSG00000149926.13	0.669015275626798	-0.191530906060115	0.446857126274342	-0.428617772434331	0.668201409663178	NA	TLCD3B	protein_coding
ENSG00000149927.18	0.761199463444261	0.0820055149095162	0.485144277735025	0.169033251906778	0.865770486475678	NA	DOC2A	protein_coding
ENSG00000149929.16	51.4912823058166	-0.35318199799922	0.100041526159003	-3.53035395959357	0.000415004053968325	0.0048342663426767	HIRIP3	protein_coding
ENSG00000149930.18	34.1025983176615	-0.0499894560600911	0.062305916838149	-0.802322774415596	0.422366271720641	0.634610868356379	TAOK2	protein_coding
ENSG00000149932.17	57.1480143417882	0.395104463919672	0.106324483882873	3.71602522289145	0.000202381388249653	0.00282228583434943	TMEM219	protein_coding
ENSG00000149948.14	1.44114580288861	0.297759453906471	0.330414399353668	0.90116972652804	0.367498084435815	NA	HMGA2	protein_coding
ENSG00000149968.12	0.154804202269379	-0.512991268462378	1.17494880572253	-0.436607336391065	0.662396141211628	NA	MMP3	protein_coding
ENSG00000149970.16	5.35488022949782	-0.49288375548147	0.203107706525524	-2.4267112455407	0.0152363772397631	0.070790045516879	CNKSR2	protein_coding
ENSG00000149972.11	1.14087700770324	0.221019131308866	0.491921293596634	0.449297751867797	0.653216879322273	NA	CNTN5	protein_coding
ENSG00000150045.12	7.29539140493804	-0.0401008466208713	0.170795764412262	-0.234788296764064	0.814373051697896	0.903150050625362	KLRF1	protein_coding
ENSG00000150048.10	1.01440098070772	-0.277276127488742	0.310231122977388	-0.893772761506434	0.371443485727739	NA	CLEC1A	protein_coding
ENSG00000150051.14	1.75419195989321	-0.478359710331444	0.520371666568683	-0.91926548093161	0.357956728455816	NA	MKX	protein_coding
ENSG00000150054.19	119.138265607917	0.158234946249907	0.0973343133274147	1.62568513446675	0.104016653998979	0.265679496563779	MPP7	protein_coding
ENSG00000150093.20	691.405859947012	0.206455363042497	0.111307138417784	1.85482589865512	0.0636210924227584	0.191201827173243	ITGB1	protein_coding
ENSG00000150175.13	0.115727880946263	-0.754289628670131	1.19596564748958	-0.630695062398691	0.528239928156358	NA	FRMPD2B	unprocessed_pseudogene
ENSG00000150201.15	0.12175279100878	-0.367078617770004	1.01197837398675	-0.362733658352674	0.716803853988444	NA	FXYD4	protein_coding
ENSG00000150244.12	0.116586959729636	-0.641122243964938	1.57999577776982	-0.40577465648034	0.684908181723869	NA	TRIM48	protein_coding
ENSG00000150261.5	0.137117916545765	-0.602184321850573	1.79208943697057	-0.336023587566329	0.736853079320557	NA	OR8K1	protein_coding
ENSG00000150269.1	0	NA	NA	NA	NA	NA	OR5M9	protein_coding
ENSG00000150275.20	1.75837454361983	0.120485884762336	0.390910821971297	0.308218340323111	0.757916197793066	NA	PCDH15	protein_coding
ENSG00000150276.8	0.0285297488703328	-0.771759090083086	2.98609735504012	-0.258450746349735	0.796059056570896	NA	PPIAP26	processed_pseudogene
ENSG00000150281.7	0.298887914562841	-0.391167607236537	0.504532791385889	-0.775306608242545	0.438158505464496	NA	CTF1	protein_coding
ENSG00000150316.12	37.6384249874665	0.143204743471859	0.0599137054058396	2.39018338962392	0.0168399616968489	0.0756747462748318	CWC15	protein_coding
ENSG00000150337.14	4.79958520743282	1.75471149877087	0.236444743137363	7.42123286602936	1.16035094708579e-13	7.40673106814809e-11	FCGR1A	protein_coding
ENSG00000150347.17	39.0390860659062	-0.269599830761976	0.0738013864718498	-3.65304560863243	0.000259148179197906	0.00336031198566593	ARID5B	protein_coding
ENSG00000150361.12	0.269707287024161	0.113577091612203	0.608092928183139	0.186775879718827	0.851836359298096	NA	KLHL1	protein_coding
ENSG00000150394.14	1.44915439840625	0.178155386041206	0.438438911494224	0.406340270835091	0.684492599785848	NA	CDH8	protein_coding
ENSG00000150401.15	3.65577932713651	-0.306686469087844	0.154749356450263	-1.98182710495739	0.0474985947179651	0.157205459727642	DCUN1D2	protein_coding
ENSG00000150403.18	22.5104275959234	0.126451872491042	0.0967188929988912	1.30741645784233	0.191071310853803	0.393490895779433	TMCO3	protein_coding
ENSG00000150433.10	3.39250385591229	0.404537543604739	0.217651222430433	1.85865045501428	0.0630767004283318	0.190164470612938	TMEM218	protein_coding
ENSG00000150455.14	7.45285360274475	0.179354730158784	0.10409027990522	1.72306895823603	0.0848760555354784	0.231858075148951	TIRAP	protein_coding
ENSG00000150456.11	7.67234330669522	-0.171696033073871	0.137536674786712	-1.24836545117971	0.211897255168006	0.419522508716242	EEF1AKMT1	protein_coding
ENSG00000150457.9	18.5687962737532	0.168069176699888	0.0936638206800106	1.79438736835296	0.0727513616715292	0.209054096982461	LATS2	protein_coding
ENSG00000150459.12	121.251909534565	-0.19263886636198	0.0437842872782675	-4.39972598246671	1.08387654078742e-05	0.00027979555629187	SAP18	protein_coding
ENSG00000150471.17	2.75979004678233	-0.0699596849255121	0.281522934926777	-0.248504388971748	0.803744174659188	0.897715695914975	ADGRL3	protein_coding
ENSG00000150477.15	11.0240626561509	-0.114977181801352	0.0999889453790183	-1.14989893498246	0.250185499598526	0.465653408994314	KIAA1328	protein_coding
ENSG00000150510.17	3.71510582668724	-0.166507992366563	0.205609790107841	-0.809825214447379	0.418040638717046	0.631170243220934	FAM124A	protein_coding
ENSG00000150527.17	62.8554672099427	-0.178454294672718	0.0911692597403656	-1.95739545523267	0.0503009924148701	0.162909787011536	MIA2	protein_coding
ENSG00000150540.14	16.5563549606787	0.352623123879322	0.10137637041343	3.47835617354679	0.000504499091591239	0.00563618197550976	HNMT	protein_coding
ENSG00000150551.11	0.459529753188439	0.0119123108977999	0.511468882378749	0.0232903922569011	0.981418635504932	NA	LYPD1	protein_coding
ENSG00000150556.17	0.930915815073888	-0.216937628033983	0.429301043177211	-0.505327511967944	0.613328822471104	NA	LYPD6B	protein_coding
ENSG00000150593.18	196.758432510186	-0.280368288660399	0.0498572874345765	-5.62341641687392	1.87217368130699e-08	1.82575937545792e-06	PDCD4	protein_coding
ENSG00000150594.7	6.7051646767429	0.311395326749249	0.203311763300708	1.53161490360339	0.125617492572268	0.301874464167669	ADRA2A	protein_coding
ENSG00000150625.16	2.56818748628374	-0.456171747244621	0.287678303546609	-1.58570090834366	0.112807173028715	0.279853887747858	GPM6A	protein_coding
ENSG00000150627.16	2.07218262780693	0.208526262972538	0.263577481688266	0.791138384193089	0.428863242353663	0.639327135148279	WDR17	protein_coding
ENSG00000150628.7	0.27107732869157	-0.337867212593707	0.897180928794725	-0.376587599836299	0.706480104377331	NA	SPATA4	protein_coding
ENSG00000150630.4	16.2619813496049	0.326679426355201	0.145691639004702	2.24226612170008	0.0249441779349276	0.100688166325511	VEGFC	protein_coding
ENSG00000150636.17	3.72298017963972	-0.136266750077013	0.185906303816058	-0.732986172496009	0.463566863038153	0.667245765053629	CCDC102B	protein_coding
ENSG00000150637.9	567.820518247181	0.00674451068559495	0.109689804307757	0.0614871247893914	0.950971267934692	0.974734529208182	CD226	protein_coding
ENSG00000150656.15	1.16050821649085	0.430165226282102	0.428868874381094	1.00302272321086	0.315849897660415	NA	CNDP1	protein_coding
ENSG00000150667.8	2.25691208252306	-0.27995329999651	0.213942041655339	-1.30854738895834	0.190687712175253	0.393157144054371	FSIP1	protein_coding
ENSG00000150672.18	6.09393962616293	0.0612531059035634	0.19196390491782	0.319086579999433	0.749660859790172	0.865499962392974	DLG2	protein_coding
ENSG00000150676.13	0.346810730806152	0.0479399717566859	0.656866306307568	0.0729828449051832	0.941819768883463	NA	CCDC83	protein_coding
ENSG00000150681.10	917.198927680601	-0.00784272070097478	0.113890318679954	-0.0688620489596995	0.945099427320713	0.972246158240724	RGS18	protein_coding
ENSG00000150687.12	7.26010892134982	-0.102469854616842	0.15030972967846	-0.681724694975124	0.49541304917909	0.694250618663004	PRSS23	protein_coding
ENSG00000150712.11	67.0014060994412	-0.00394065223070944	0.0846580938943395	-0.0465478497026842	0.962873596844789	0.981042698256314	MTMR12	protein_coding
ENSG00000150722.11	0.578661897105082	0.306796333438476	0.493421654820599	0.621773143600724	0.534091048126608	NA	PPP1R1C	protein_coding
ENSG00000150732.8	0.0168717467963592	-0.694303626334015	2.98612938915486	-0.232509558646592	0.816142263901152	NA	RP11-134C1.1	processed_pseudogene
ENSG00000150750.9	0.269654628582428	-0.22195554282617	0.78515214220672	-0.282691125572618	0.777413619656835	NA	C11orf53	protein_coding
ENSG00000150753.12	104.253239177025	0.11256946927649	0.0521698695880563	2.15774871904724	0.0309473738652993	0.117209948166702	CCT5	protein_coding
ENSG00000150756.14	3.0505617881865	-0.00237806278772404	0.173397678085701	-0.013714501912469	0.989057753682755	0.993196429069456	ATPSCKMT	protein_coding
ENSG00000150760.13	43.5349162028249	0.020948299584175	0.0857303653751789	0.24435098920318	0.806958996333761	0.899375014723413	DOCK1	protein_coding
ENSG00000150764.14	5.50027309116592	-0.158980602146447	0.158116337624484	-1.00546600392438	0.314672511374807	0.534934498750559	DIXDC1	protein_coding
ENSG00000150768.17	13.7546258591884	-0.0915015644829819	0.0843471713718335	-1.08482078289987	0.278001038827485	0.498209365525061	DLAT	protein_coding
ENSG00000150773.12	0.360093187420806	0.185299786623108	0.594831806549897	0.311516271629575	0.755408174879035	NA	PIH1D2	protein_coding
ENSG00000150776.18	23.8461197853516	-0.0730446535411615	0.070142347698859	-1.04137736955659	0.297700441330075	0.517529994750959	NKAPD1	protein_coding
ENSG00000150779.12	31.0902078065242	0.263549826119004	0.0755910848802885	3.48651995848956	0.000489348868049032	0.00550317213285149	TIMM8B	protein_coding
ENSG00000150782.12	7.68539655260776	0.58326075863228	0.149260236656345	3.90767676440961	9.31878610431114e-05	0.00155975820337117	IL18	protein_coding
ENSG00000150783.10	0.260596559968137	-0.809775550610868	0.820050686049499	-0.98747012152611	0.323412223295956	NA	TEX12	protein_coding
ENSG00000150787.8	3.93337060742822	-0.00489875417771727	0.151342022499612	-0.0323687637895141	0.974177972313864	0.986471103634525	PTS	protein_coding
ENSG00000150867.14	690.955334706319	-0.0649728428164057	0.073363196974947	-0.885632653639582	0.375815509682166	0.59338623819054	PIP4K2A	protein_coding
ENSG00000150873.12	0.52820330579529	-0.280254122819562	0.590109184905795	-0.474919099698985	0.634844637273468	NA	C2orf50	protein_coding
ENSG00000150893.11	2.06288866419622	0.453595508368685	0.392420989448661	1.15589002771226	0.247726142144582	0.463533406280661	FREM2	protein_coding
ENSG00000150907.10	18.7066348160234	-0.460705234747507	0.093884952928859	-4.90712537393084	9.24209583716777e-07	4.01816569168257e-05	FOXO1	protein_coding
ENSG00000150938.10	10.7256974336333	-0.240766666300873	0.115069269699918	-2.09236286046442	0.0364060684557709	0.131224440278334	CRIM1	protein_coding
ENSG00000150961.15	24.007746719413	0.284971323084128	0.0745714444158041	3.82145371216295	0.000132667317316851	0.00205371687434829	SEC24D	protein_coding
ENSG00000150967.18	3.97649225880731	-0.151578952209009	0.162950641234934	-0.930213904408452	0.35226034412616	0.571157142658316	ABCB9	protein_coding
ENSG00000150977.11	97.5664007934302	0.283365387275587	0.0618041331649526	4.58489380506797	4.5421723358715e-06	0.000141746058028097	RILPL2	protein_coding
ENSG00000150990.9	13.7757623796026	-0.101961074745623	0.102055035428946	-0.999079313598511	0.317756271283871	0.538139329189508	DHX37	protein_coding
ENSG00000150991.15	296.605730885523	0.11440011962361	0.0376379001209916	3.03949261929749	0.00236977009117234	0.0180960747092622	UBC	protein_coding
ENSG00000150995.21	65.3827715599645	-0.012989474658299	0.0779523683273382	-0.16663348320289	0.867658446235528	0.932394211852275	ITPR1	protein_coding
ENSG00000151005.5	0.117666227890666	-0.572446947739101	1.31678903264834	-0.434729431629446	0.663758832625224	NA	TKTL2	protein_coding
ENSG00000151006.7	0.33515784031314	-0.483984608026294	0.434014374728485	-1.11513497295814	0.264792586655724	NA	PRSS53	protein_coding
ENSG00000151012.13	2.50650560980673	0.534449644036074	0.246806968500049	2.16545605370931	0.030352777375646	0.115544606312333	SLC7A11	protein_coding
ENSG00000151014.6	5.57912722648	0.639178362612091	0.177124335900814	3.60864225325885	0.000307803720385965	0.00383539276431243	NOCT	protein_coding
ENSG00000151023.17	112.062906559438	-0.292592551108988	0.146553214271893	-1.99649357786282	0.0458802241031806	0.153513458918505	ENKUR	protein_coding
ENSG00000151025.11	0.767375811971448	0.262745217652918	0.44069768698009	0.596202851558848	0.551039720888524	NA	GPR158	protein_coding
ENSG00000151033.10	0.15159302411052	-0.268334603053398	1.2304141018543	-0.218084791655918	0.827363046727063	NA	LYZL2	protein_coding
ENSG00000151062.15	4.23872425608118	0.107935524045942	0.167171905905695	0.64565588016225	0.518502239474776	0.713621750691311	CACNA2D4	protein_coding
ENSG00000151065.14	10.7875107432005	-0.206115227212764	0.105616099758057	-1.95155120937933	0.050991510731096	0.164269029647389	DCP1B	protein_coding
ENSG00000151067.23	6.30213191654473	-0.18349650798409	0.229469976588547	-0.799653665861092	0.423911485112482	0.635392142751049	CACNA1C	protein_coding
ENSG00000151079.7	0.748529442633919	-0.0968844161881068	0.418870147215906	-0.231299405870927	0.817082208218525	NA	KCNA6	protein_coding
ENSG00000151090.20	13.3266181540441	-0.64360346922927	0.137350713549841	-4.68584001200492	2.78814003961389e-06	9.69844875180141e-05	THRB	protein_coding
ENSG00000151092.18	18.4301318629325	0.00370227594586655	0.0743107446473884	0.0498215428123376	0.960264599317665	0.979444782700317	NGLY1	protein_coding
ENSG00000151093.8	2.44287380582918	-0.091397335432005	0.192211160088553	-0.475504832237097	0.634427189811919	0.796144463333468	OXSM	protein_coding
ENSG00000151116.17	13.696961534277	0.0980176352722948	0.0833629922579145	1.17579315014318	0.239677544296332	0.453824899529705	UEVLD	protein_coding
ENSG00000151117.9	1.77701914494025	-0.300129791621686	0.301106347354366	-0.996756774670275	0.31888258419569	NA	TMEM86A	protein_coding
ENSG00000151131.11	20.7564126308748	-0.232451222557553	0.091516129807707	-2.54000276285697	0.011085159317284	0.0562794259915472	C12orf45	protein_coding
ENSG00000151135.10	17.0821537679308	-0.152931851257028	0.107244894316376	-1.42600589269895	0.153866641117419	0.343685261843791	TMEM263	protein_coding
ENSG00000151136.15	7.79500055272519	0.187770809789735	0.206373379894874	0.909859643164179	0.362896535349168	0.580427795661545	BTBD11	protein_coding
ENSG00000151148.14	41.9783186695621	0.404784307278949	0.0936271654707339	4.32336390025048	1.53667951081693e-05	0.000367625048899526	UBE3B	protein_coding
ENSG00000151150.22	13.2054303684259	-0.0475002187222045	0.160073887558049	-0.296739333609169	0.766665524940203	0.875066667631225	ANK3	protein_coding
ENSG00000151151.6	14.4384853536625	-0.0904208772951222	0.0917257980219149	-0.985773678126181	0.324244185056084	0.545049154597923	IPMK	protein_coding
ENSG00000151164.19	3.47633603848361	0.0912505963639381	0.189597322487478	0.481286313365342	0.630313023107125	0.793001772396824	RAD9B	protein_coding
ENSG00000151176.8	5.69107347308266	0.0720938446848507	0.169236494748215	0.425994669720085	0.670111730048338	0.81950527084114	PLBD2	protein_coding
ENSG00000151208.17	8.23544075730254	0.000228074284287037	0.13737021172995	0.00166028923894649	0.998675281458389	0.99912526229005	DLG5	protein_coding
ENSG00000151224.13	2.0452823135235	-0.540797329001164	0.298124073213603	-1.81400087276309	0.0696775913984664	0.203384414052934	MAT1A	protein_coding
ENSG00000151229.13	6.17075129110946	0.23751331238619	0.162045999462143	1.46571537202113	0.142725844565784	0.327928507074167	SLC2A13	protein_coding
ENSG00000151233.11	18.9561320087008	-0.356988583259623	0.0885419029175434	-4.03186029999916	5.53370792008454e-05	0.00102655033450128	GXYLT1	protein_coding
ENSG00000151239.14	11.5391731737438	0.0915080070895064	0.092906033038908	0.984952258710518	0.324647522037735	0.545337936839224	TWF1	protein_coding
ENSG00000151240.17	5.58407169818913	-0.59172271409612	0.158490990412616	-3.73347855645061	0.000188853279320145	0.00267629973014257	DIP2C	protein_coding
ENSG00000151247.13	38.7163060381925	-0.19212991694553	0.0812296283717929	-2.36526893938428	0.0180169820361189	0.0799155018108712	EIF4E	protein_coding
ENSG00000151276.23	20.2884838981177	-0.235060120482352	0.116775436451137	-2.01292435828925	0.0441225875963672	0.149520631664041	MAGI1	protein_coding
ENSG00000151287.17	2.27074581746155	0.293250504140678	0.190912014757816	1.53605054408275	0.124525984422082	0.299900257115297	TEX30	protein_coding
ENSG00000151292.17	72.094279513472	-0.164975240472566	0.0834246719727645	-1.97753538097728	0.0479811453089865	0.158317486742034	CSNK1G3	protein_coding
ENSG00000151303.11	0.12795364752597	-0.537499045811266	1.38749433788962	-0.387388280537997	0.698468778598536	NA	RP11-96C23.13	lncRNA
ENSG00000151304.6	20.4085503933024	0.10455321327922	0.0741880554799829	1.40929982060832	0.15874653185513	0.351012052722656	SRFBP1	protein_coding
ENSG00000151320.11	2.91367430700348	-0.279105786394218	0.261183524920773	-1.0686194180084	0.285241195121051	0.504641831911955	AKAP6	protein_coding
ENSG00000151322.20	1.54014882786014	-0.466300165901497	0.276035085080354	-1.68927861386083	0.0911660497665834	NA	NPAS3	protein_coding
ENSG00000151327.13	40.4583516299233	-0.0230668455901229	0.0917743071100671	-0.251343173448951	0.801548798629223	0.896404378366662	FAM177A1	protein_coding
ENSG00000151332.19	8.25618818934524	-0.283499419453477	0.103294256894295	-2.74458065702137	0.00605882635885138	0.0363948128280828	MBIP	protein_coding
ENSG00000151338.19	4.07842789542529	0.166605639069553	0.220838577135535	0.754422715589686	0.450595435883144	0.657483823589084	MIPOL1	protein_coding
ENSG00000151348.16	8.25320970705285	0.35052998242027	0.151099034716297	2.31986910491139	0.0203479593394578	0.086936372958369	EXT2	protein_coding
ENSG00000151353.15	10.4031656632443	-0.0695753201751347	0.108916401631885	-0.638795618774527	0.522955898818718	0.716684852845833	TMEM18	protein_coding
ENSG00000151360.10	0.36710116771928	0.180821307906083	0.71204458555128	0.253946608927708	0.799536806031311	NA	ALLC	protein_coding
ENSG00000151364.17	0.363348318067552	-0.239544645639443	0.708972113744576	-0.337875977059578	0.735456651573663	NA	KCTD14	protein_coding
ENSG00000151365.2	1.11638507866172	-0.743633646909051	0.416259376285142	-1.78646701858231	0.0740236727743803	NA	THRSP	protein_coding
ENSG00000151366.13	2.07682871699032	-0.188621126518302	0.209865736143993	-0.89877047098763	0.36877493175805	0.586164313110446	NDUFC2	protein_coding
ENSG00000151376.18	1.66177969798538	0.294029916016728	0.287999488983282	1.02093901990846	0.30728333076999	NA	ME3	protein_coding
ENSG00000151379.4	0.242819329030715	-0.395873782654435	0.612894930443504	-0.645908071662417	0.518338891917204	NA	MSGN1	protein_coding
ENSG00000151388.11	1.73244787334316	-0.282867648212433	0.385648942179081	-0.733484828492229	0.463262777826186	NA	ADAMTS12	protein_coding
ENSG00000151413.17	9.1492152960312	0.207702831942116	0.134037270917794	1.54959012907314	0.121239923657937	0.294409864763688	NUBPL	protein_coding
ENSG00000151414.15	129.599748794065	-0.084630833428086	0.0638394513523688	-1.32568234274065	0.18494493851665	0.386888391418042	NEK7	protein_coding
ENSG00000151418.12	0.0914906792034411	-0.332668376989351	1.42497328624729	-0.233455869102952	0.815407434156266	NA	ATP6V1G3	protein_coding
ENSG00000151422.13	65.159301720518	0.0331817750488215	0.104560940710795	0.317343884085731	0.750982682145296	0.866347638656567	FER	protein_coding
ENSG00000151445.16	11.8091231938389	0.0758205141220018	0.0968237113429963	0.783077957561542	0.433581334294992	0.64315862232012	VIPAS39	protein_coding
ENSG00000151458.12	11.6990916128786	-0.236217629282438	0.104620335215532	-2.25785578679134	0.0239546518572928	0.097988680827336	ANKRD50	protein_coding
ENSG00000151461.20	110.982171412099	-0.0386716625396141	0.0470354750284691	-0.822180758591411	0.410974028068885	0.625328180935731	UPF2	protein_coding
ENSG00000151465.14	43.7887320693572	-0.0741384859096799	0.0623019603335578	-1.18998640673184	0.23405173480111	0.446878111735145	CDC123	protein_coding
ENSG00000151466.12	273.456829906897	0.0464719968148144	0.0792559924457548	0.58635309937758	0.557638254812899	0.7424074717802	SCLT1	protein_coding
ENSG00000151468.11	3.20010920010593	-0.116080611219804	0.244487816695631	-0.474790984633461	0.634935959463269	0.796648252313256	CCDC3	protein_coding
ENSG00000151470.13	5.23696472383334	0.359382515776564	0.143217217620835	2.5093527283013	0.0120952639383946	0.0600614538496729	C4orf33	protein_coding
ENSG00000151474.23	22.4100909383275	-0.149290446246345	0.0999629399900996	-1.49345793812317	0.135317356627724	0.316641813894957	FRMD4A	protein_coding
ENSG00000151475.6	0.12254221736418	-0.615238073700444	1.13616809781026	-0.541502683349579	0.588161148622811	NA	SLC25A31	protein_coding
ENSG00000151490.15	5.53586706258861	0.173023061650404	0.188810582369064	0.91638434392517	0.35946534391846	0.577793920016063	PTPRO	protein_coding
ENSG00000151491.14	12.5666425410361	-0.0737044107590079	0.118897170195075	-0.619900462206801	0.53532332145004	0.725631795668235	EPS8	protein_coding
ENSG00000151498.12	6.70610842308761	-0.0995667687800186	0.123774712841302	-0.80441930742088	0.421154854297312	0.633491604423431	ACAD8	protein_coding
ENSG00000151500.15	19.234453987886	-0.0348667937606933	0.0827089088098166	-0.42156031632417	0.673345976946586	0.821386166978883	THYN1	protein_coding
ENSG00000151502.11	49.1794760098339	0.222135407696146	0.0639852205287165	3.47166745477499	0.000517236629316302	0.00574548772513395	VPS26B	protein_coding
ENSG00000151503.13	16.0674815506746	0.127196658517584	0.084222920821616	1.51023803587846	0.130982696453439	0.309727491531617	NCAPD3	protein_coding
ENSG00000151532.14	30.0373204805114	-0.00234004821038058	0.0606203847937649	-0.0386016720009548	0.969207969223912	0.983850477939236	VTI1A	protein_coding
ENSG00000151552.12	7.33710735117497	-0.00310230292259982	0.133272019139688	-0.0232779764471652	0.981428539202805	0.989756433456638	QDPR	protein_coding
ENSG00000151553.15	23.3509346624943	0.0190988428034141	0.080451542497623	0.237395607473634	0.812349897079294	0.902161297325783	FAM160B1	protein_coding
ENSG00000151572.18	1.28445617003255	0.0660588706485086	0.381119178159555	0.173328644775921	0.862393109163643	NA	ANO4	protein_coding
ENSG00000151575.14	18.4234615740396	-0.443544615300051	0.150884749564718	-2.93962522110164	0.00328609457198865	0.0231079749997179	TEX9	protein_coding
ENSG00000151576.10	12.6794269588478	-0.210836980106315	0.0948392550602884	-2.22309823049841	0.0262091769512165	0.104009185885777	QTRT2	protein_coding
ENSG00000151577.13	0.212485076588609	-0.238223126227893	0.690443799855674	-0.345028989003435	0.73007257731981	NA	DRD3	protein_coding
ENSG00000151611.17	5.25928633019712	0.113621596171792	0.148833332767636	0.76341498277931	0.445215947273403	0.652853207301955	MMAA	protein_coding
ENSG00000151612.18	13.8083356239287	-0.0165306636802398	0.105555479859767	-0.156606399802277	0.875555058473706	0.936574843709843	ZNF827	protein_coding
ENSG00000151615.3	0.548757127416154	0.0638771571929576	0.481269879181467	0.132726272630231	0.894409864133193	NA	POU4F2	protein_coding
ENSG00000151617.17	0.345627423865726	0.0784927572600175	0.598484166521178	0.131152604614879	0.895654588045527	NA	EDNRA	protein_coding
ENSG00000151623.15	8.57095520538655	-0.621755493053842	0.12799500504079	-4.85765435030609	1.18784533630033e-06	4.94668854967317e-05	NR3C2	protein_coding
ENSG00000151631.8	0.20186034090914	-0.402092754192716	0.729350502471928	-0.551302498359754	0.581426326128169	NA	AKR1C6P	unprocessed_pseudogene
ENSG00000151632.17	3.0038372613391	-1.38365021155242	0.331630616706205	-4.17226318032695	3.01588994397206e-05	0.000631780873168317	AKR1C2	protein_coding
ENSG00000151640.13	0.758287520435696	-0.308512184556277	0.383422642915209	-0.804626931290811	0.42103499625677	NA	DPYSL4	protein_coding
ENSG00000151650.8	0.916671543886428	-0.414824905694054	0.304566644319473	-1.36201686373419	0.173192563162509	NA	VENTX	protein_coding
ENSG00000151651.16	9.39234744431059	-0.361632555970053	0.16846380723294	-2.14664836269557	0.0318212865825252	0.119514931125542	ADAM8	protein_coding
ENSG00000151655.19	2.26606598343655	-0.0565556457792538	0.29670534144709	-0.190612159199497	0.848829463196669	0.921681910745443	ITIH2	protein_coding
ENSG00000151657.12	14.8113202968708	0.0188593141571493	0.0784366376878989	0.240440114633558	0.809989083145339	0.900866864414892	KIN	protein_coding
ENSG00000151665.13	5.70844319495287	-0.162911455742663	0.131869013024354	-1.23540361762301	0.216680327102017	0.424977909705814	PIGF	protein_coding
ENSG00000151687.15	12.6034862845544	-0.247465114073365	0.127986274562283	-1.93352853592859	0.0531711212622632	0.16895775797185	ANKAR	protein_coding
ENSG00000151689.13	7.2586454313219	0.16147235411122	0.120802148134273	1.33666790371759	0.181331063179584	0.381733841161956	INPP1	protein_coding
ENSG00000151690.15	36.9154357375289	-0.143553007645418	0.10034736652593	-1.43056078714656	0.152556132585203	0.341572986271365	MFSD6	protein_coding
ENSG00000151692.15	15.6555188453674	0.068430723956741	0.0995234760928789	0.687583740472237	0.491714950213868	0.69120651109643	RNF144A	protein_coding
ENSG00000151693.11	164.247447899711	0.0980206579582507	0.10556860752463	0.928501950121698	0.35314725669409	0.572042821295988	ASAP2	protein_coding
ENSG00000151694.14	22.6111314231634	-0.154782014751942	0.0908027554430318	-1.70459601139582	0.0882697957704194	0.238058909545612	ADAM17	protein_coding
ENSG00000151702.17	303.924488610041	0.138772555097566	0.0569236801309692	2.43787040434279	0.0147740695415297	0.0692035552273855	FLI1	protein_coding
ENSG00000151704.16	0.645707356831743	0.211834639121174	0.534755335552276	0.396133755079599	0.69200635786957	NA	KCNJ1	protein_coding
ENSG00000151715.8	0.501893047383365	-0.16004322590783	0.364203506743502	-0.43943351160686	0.660347448852211	NA	TMEM45B	protein_coding
ENSG00000151718.16	13.5526272621151	-0.0439050633826278	0.103101610689485	-0.425842652593064	0.670222504756866	0.819569369061361	WWC2	protein_coding
ENSG00000151725.12	13.8902267548213	0.245338054995657	0.142884316465307	1.71703977780673	0.0859719042944448	0.233973537210637	CENPU	protein_coding
ENSG00000151726.15	74.3824648755633	0.400308351864883	0.110328694209393	3.62832493154624	0.000285266090610977	0.0036090015409459	ACSL1	protein_coding
ENSG00000151729.11	4.92313587916784	0.0984456204432602	0.167222857561029	0.5887091147652	0.556056422460118	0.740908876191808	SLC25A4	protein_coding
ENSG00000151743.11	7.01542369313719	0.122925358666319	0.146507953071093	0.839035397666568	0.401449446196726	0.617300856990715	AMN1	protein_coding
ENSG00000151746.15	32.4967539157684	-0.285203530762724	0.201913988454586	-1.41250010930704	0.157802758528124	0.349585760847206	BICD1	protein_coding
ENSG00000151748.15	44.1306298347664	-0.135643738277995	0.0897608559777353	-1.51116805650383	0.130745638744198	0.309595493446456	SAV1	protein_coding
ENSG00000151773.13	3.2010999799812	-0.0231339465207846	0.20637582795528	-0.112096202108502	0.910747128726112	0.955733218405379	CCDC122	protein_coding
ENSG00000151778.11	0.496423191598839	-0.187065853117579	0.402828517113725	-0.464380859771075	0.642374900727128	NA	SERP2	protein_coding
ENSG00000151779.13	82.7928634354542	0.149233878976324	0.0864483983716701	1.72627696738485	0.0842975969812437	0.231254376715688	NBAS	protein_coding
ENSG00000151789.12	34.0407387420805	0.14122612887198	0.14653773491964	0.963752639887794	0.335169956072369	0.555111651506579	ZNF385D	protein_coding
ENSG00000151790.9	0.998101131566252	-0.159827920166869	0.419365059958381	-0.38111882802714	0.703115077123252	NA	TDO2	protein_coding
ENSG00000151806.14	9.03295522339702	-0.1601388849165	0.0967126787007375	-1.65582100576518	0.0977580725576248	0.255312741849865	GUF1	protein_coding
ENSG00000151812.15	0.626149679721295	0.00413017804655361	0.518302491825436	0.00796866330317519	0.9936419938687	NA	SLC35F4	protein_coding
ENSG00000151834.16	2.34699347825075	0.0235821796721085	0.307461354733049	0.076699654473921	0.938862479422592	0.969007765591531	GABRA2	protein_coding
ENSG00000151835.17	21.4033387318349	-0.0569799839799225	0.0830358430224546	-0.686209495874137	0.492581010568495	0.691939094869799	SACS	protein_coding
ENSG00000151838.12	51.7005977891227	0.214515036210717	0.161826238545203	1.32558871873423	0.184975964986207	0.386895662243269	CCDC175	protein_coding
ENSG00000151846.9	6.13233639729801	-0.35087658705116	0.128885992491467	-2.72237952525671	0.00648136605476584	0.0382588581366442	PABPC3	protein_coding
ENSG00000151849.16	10.2253267401875	0.439318590783801	0.110222099229703	3.98575779135054	6.72651016114772e-05	0.00120025898593389	CENPJ	protein_coding
ENSG00000151876.13	5.94500715997913	-0.0179852387337101	0.123276911550644	-0.145893002245773	0.884005855881359	0.94067547428521	FBXO4	protein_coding
ENSG00000151881.15	1.52745222607882	-0.0202365252732197	0.22318689478349	-0.0906707595571453	0.927754205394499	NA	TMEM267	protein_coding
ENSG00000151882.11	3.55421164996782	-0.458815839806134	0.177667787504805	-2.5824368404077	0.00981053175227491	0.0518124473099648	CCL28	protein_coding
ENSG00000151883.19	68.0223028114998	-0.00967882964824552	0.0543787900961048	-0.177989058438776	0.858731568638815	0.927374358840341	PARP8	protein_coding
ENSG00000151892.16	2.00582487707138	0.554925863237187	0.343407265492293	1.61594095116674	0.106107080571193	0.269478774503936	GFRA1	protein_coding
ENSG00000151893.15	51.6906386219589	-0.0803949131699031	0.0527392546958019	-1.52438470421355	0.127412638774355	0.304842559806326	CACUL1	protein_coding
ENSG00000151914.21	51.5821728432493	-0.208183929026961	0.0816876479257507	-2.54853621463293	0.0108176054657733	0.0555232578786017	DST	protein_coding
ENSG00000151917.18	1.29924739890495	0.136384774397819	0.317183885965419	0.429986454017682	0.667205494935612	NA	BEND6	protein_coding
ENSG00000151923.18	29.9840596733872	-0.184616450431072	0.0573493441471309	-3.2191553918635	0.00128568792368151	0.0116034161389843	TIAL1	protein_coding
ENSG00000151929.10	12.2277664615201	0.0682875325934725	0.118742584667375	0.575088817417624	0.565231230428057	0.748151384887311	BAG3	protein_coding
ENSG00000151948.12	23.1288755834642	0.409427618023802	0.110630034038456	3.7008722051146	0.000214859670362185	0.0029298157569391	GLT1D1	protein_coding
ENSG00000151952.16	1.15664298002767	0.102055233668939	0.412059606988662	0.247671045494511	0.804388936337339	NA	TMEM132D	protein_coding
ENSG00000151962.8	0.249943602748919	-0.190741430857494	0.884008294922483	-0.215768824741876	0.829167950155524	NA	RBM46	protein_coding
ENSG00000151963.4	0.167318333942886	-0.398900241429059	0.890583365832673	-0.44790892883576	0.654218924163703	NA	ZNF37CP	unprocessed_pseudogene
ENSG00000151967.18	0.984217366122245	0.369761468332882	0.33227017690796	1.11283375406667	0.265779835701683	NA	SCHIP1	protein_coding
ENSG00000152034.11	0.546457129518698	-0.336121068771291	0.543102895770052	-0.618890216548585	0.53598868403602	NA	MCHR2	protein_coding
ENSG00000152049.6	0.523535026803104	-0.0448792032760032	0.476373637056713	-0.0942100901160075	0.924942269672037	NA	KCNE4	protein_coding
ENSG00000152056.17	2.18518342536808	-0.503086505271364	0.238439507414888	-2.10991253389895	0.034865890448799	0.127075447592132	AP1S3	protein_coding
ENSG00000152061.24	448.661199587988	-0.133956276042395	0.0938798984257569	-1.42688986980883	0.153611641238434	0.343404793506861	RABGAP1L	protein_coding
ENSG00000152076.19	0.476625283192211	-0.246043214696326	0.671252353325836	-0.36654354130345	0.713959528548333	NA	CCDC74B	protein_coding
ENSG00000152078.10	11.8296430387281	-0.190721168641167	0.145442105705277	-1.31132018280623	0.189749612398431	0.392173818923116	TLCD4	protein_coding
ENSG00000152082.15	41.485136096716	-0.084927864204692	0.077552203367693	-1.09510575479112	0.273470307794354	0.492730758577896	MZT2B	protein_coding
ENSG00000152086.9	0.163602749510145	-0.601397155598848	1.06796769076235	-0.563122986585438	0.573351139916483	NA	TUBA3E	protein_coding
ENSG00000152092.16	1.91461030502815	-0.322951879566246	0.349283193635517	-0.924613280715851	0.35516710233868	0.574093731518107	ASTN1	protein_coding
ENSG00000152093.8	0	NA	NA	NA	NA	NA	CFC1B	protein_coding
ENSG00000152102.18	44.1406421895469	-0.0894801292451881	0.0509301967857315	-1.75691701372449	0.078931955206442	0.221084239987572	FAM168B	protein_coding
ENSG00000152104.12	16.2047293860332	-0.38760220702716	0.107690116704872	-3.59923657701473	0.000319152745248922	0.00393490957114189	PTPN14	protein_coding
ENSG00000152117.17	3.00013862467392	-0.227675381669892	0.170455033234535	-1.33569175019095	0.181650046970553	0.38206749873792	SMPD4BP	transcribed_processed_pseudogene
ENSG00000152127.9	69.5169707851457	0.139454383739084	0.0890159314783414	1.56662275418659	0.117202896002539	0.287434630548635	MGAT5	protein_coding
ENSG00000152128.13	2.28242777369545	0.276384042978383	0.236360380522352	1.16933321213809	0.242269407014348	0.456844057316783	TMEM163	protein_coding
ENSG00000152133.16	25.4423478869067	-0.158235848011922	0.0817497833060221	-1.93561183421835	0.0529152598663003	0.168539123225778	GPATCH11	protein_coding
ENSG00000152137.8	4.20425559429516	0.101247106680716	0.199775253761797	0.506805046041578	0.612291615420872	0.781403867114557	HSPB8	protein_coding
ENSG00000152147.11	9.11240272182909	-0.0954400968874216	0.107479750884996	-0.887982118506613	0.37455037002842	0.591787898999674	GEMIN6	protein_coding
ENSG00000152154.11	2.42977696493794	-0.116926539541013	0.2256635831181	-0.518145364552774	0.60435685101137	0.776414166933736	TMEM178A	protein_coding
ENSG00000152192.8	0.724308485056257	0.131366303161895	0.455791786987714	0.288215599561551	0.773181708481739	NA	POU4F1	protein_coding
ENSG00000152193.8	22.8740394200357	-0.167221548627091	0.0751692897485052	-2.22459929030281	0.0261081503321651	0.103788192348739	OBI1	protein_coding
ENSG00000152207.8	5.25208491538895	-0.135461941001677	0.169133084403835	-0.800919237529174	0.423178402330338	0.635072006626897	CYSLTR2	protein_coding
ENSG00000152208.13	1.54502513283528	0.359868630269285	0.472758293262773	0.761210613114003	0.446531280139285	NA	GRID2	protein_coding
ENSG00000152213.4	13.9883981855303	0.219682813527876	0.109125912825171	2.01311318128287	0.0441027238475566	0.149515428522709	ARL11	protein_coding
ENSG00000152214.14	0.218585338081302	-0.392656966399742	0.885359098986235	-0.443500232673214	0.65740395096143	NA	RIT2	protein_coding
ENSG00000152217.20	39.4064955165128	-0.273555092183323	0.0868957765174099	-3.14808271640815	0.00164345181154632	0.0139365904526238	SETBP1	protein_coding
ENSG00000152219.5	15.2289430800551	-0.291733207655153	0.0920988640580673	-3.16760918431327	0.00153697983642348	0.0133151189653886	ARL14EP	protein_coding
ENSG00000152223.15	24.6629653006788	0.0774453865192365	0.0677637704800873	1.14287304219582	0.253091306661773	0.469506105607831	EPG5	protein_coding
ENSG00000152229.18	134.307388555977	0.498938290004249	0.0958343458463531	5.20625758539818	1.92687127851472e-07	1.19357316264587e-05	PSTPIP2	protein_coding
ENSG00000152234.16	118.573741497164	-0.0539438081831994	0.0530708837899167	-1.01644827315743	0.309415967911472	0.529655247950966	ATP5F1A	protein_coding
ENSG00000152240.13	20.2758472807693	-0.0615594679749789	0.0810328009672227	-0.759685796864893	0.447442420592057	0.655001971476519	HAUS1	protein_coding
ENSG00000152242.11	19.1030718071351	-0.0516043482751999	0.0808507173569277	-0.638267042794249	0.523299861811044	0.716710328750813	C18orf25	protein_coding
ENSG00000152253.9	3.22101663736235	0.299332929393068	0.221118865945105	1.35371953955019	0.175825871863463	0.374610085750798	SPC25	protein_coding
ENSG00000152254.11	0.389217789618034	-0.502180103757512	0.514992186657543	-0.975121791685451	0.329499850310583	NA	G6PC2	protein_coding
ENSG00000152256.14	39.0874081343416	0.041524072532613	0.119228951070813	0.348271725614284	0.727636125928149	0.853358902686523	PDK1	protein_coding
ENSG00000152266.7	0.0892260476318496	-0.686990518067483	1.5117447589721	-0.45443552159863	0.649515390496099	NA	PTH	protein_coding
ENSG00000152270.9	11.6832165803073	-0.511823122347089	0.135019115140463	-3.79074564230871	0.000150195707179509	0.00225582707585223	PDE3B	protein_coding
ENSG00000152284.5	7.7138118490404	-0.0681271435101986	0.137954705368134	-0.493837041138977	0.621421271124833	0.787387793052966	TCF7L1	protein_coding
ENSG00000152291.14	126.70936855173	-0.0256088214671142	0.0844017434905486	-0.303415787494744	0.761573015732161	0.871974713406175	TGOLN2	protein_coding
ENSG00000152292.17	0.417226549166997	0.0196779564060598	0.515002917861204	0.0382094076044887	0.969520720190959	NA	SH2D6	protein_coding
ENSG00000152315.5	0.258470570965023	-0.449130232338265	0.53620924912915	-0.83760254614722	0.402253962378102	NA	KCNK13	protein_coding
ENSG00000152332.16	128.098242448187	-0.0909561355676949	0.0462548959503906	-1.96641098631478	0.0492511553895781	0.160957406361612	UHMK1	protein_coding
ENSG00000152348.16	16.2020517228971	-0.115919181439659	0.0885888658742087	-1.30850734226869	0.19070128585668	0.393157144054371	ATG10	protein_coding
ENSG00000152359.15	7.66578348996946	0.0577905936060672	0.108919150100004	0.530582487588333	0.595708133855664	0.770590394596084	POC5	protein_coding
ENSG00000152377.14	1.09146613794161	-0.298128191915259	0.32652505190047	-0.913033135375269	0.36122511471914	NA	SPOCK1	protein_coding
ENSG00000152380.10	2.46371874817988	0.279583255527332	0.192983145408186	1.44874442240007	0.147408969835418	0.33404295036288	FAM151B	protein_coding
ENSG00000152382.6	4.5227197278259	-0.164950737636008	0.146597277138642	-1.12519646241457	0.26050579187878	0.4784570802189	TADA1	protein_coding
ENSG00000152402.11	1.72134178782178	-0.00164171018773397	0.358747762511257	-0.00457622418671518	0.996348714118752	NA	GUCY1A2	protein_coding
ENSG00000152404.15	46.6678011304598	-0.185111033883054	0.073663575817935	-2.51292489982525	0.011973482085095	0.0596253932343931	CWF19L2	protein_coding
ENSG00000152409.9	16.0565947670571	-0.212731492350768	0.0771404084886608	-2.75771799136944	0.00582063890416319	0.035430963212468	JMY	protein_coding
ENSG00000152413.15	5.10263145364935	-0.296461359227449	0.153441195677191	-1.93208452214583	0.0533490743938543	0.169383009656997	HOMER1	protein_coding
ENSG00000152422.16	6.67557049988376	0.240730067450599	0.122028459292756	1.97273708810063	0.0485255241159905	0.15943938585888	XRCC4	protein_coding
ENSG00000152430.18	0.306565788415289	-0.261182077906696	0.513829534412375	-0.508304915180456	0.61123952357954	NA	BOLL	protein_coding
ENSG00000152433.15	1.54185038385907	-0.240310399904245	0.25786572191979	-0.931920683816184	0.351377517385625	NA	ZNF547	protein_coding
ENSG00000152439.13	2.53789113750632	-0.217797700717241	0.199546792196632	-1.09146179860724	0.275069732494757	0.494680611657226	ZNF773	protein_coding
ENSG00000152443.13	8.03717528901086	-0.320071376092069	0.115125751901023	-2.78018923487462	0.00543272300433365	0.0335495730650209	ZNF776	protein_coding
ENSG00000152454.4	3.50553056172893	-0.330562702700199	0.179806485686942	-1.83843592425101	0.0659981955950505	0.196275447001545	ZNF256	protein_coding
ENSG00000152455.16	4.70552841424456	-0.0127331298745908	0.152692438402124	-0.0833907036120369	0.933540880209061	0.966721818507179	SUV39H2	protein_coding
ENSG00000152457.18	23.657344907813	-0.201320115943015	0.0758171479947901	-2.65533749643087	0.0079229096630934	0.0441609365449525	DCLRE1C	protein_coding
ENSG00000152463.15	0.352381063221371	-0.481165306638761	0.659681110170382	-0.729390760506218	0.465762667979789	NA	OLAH	protein_coding
ENSG00000152464.15	7.93660613999784	-0.0245939344629393	0.115309134473203	-0.213286957492988	0.831103145925139	0.911028138180214	RPP38	protein_coding
ENSG00000152465.18	12.300144975674	-0.36611883388309	0.118139524313682	-3.09903765069325	0.00194150345581309	0.0157598456820712	NMT2	protein_coding
ENSG00000152467.10	0.343111312457067	-0.54483935932262	0.696453696585768	-0.782305215685682	0.434035222373938	NA	ZSCAN1	protein_coding
ENSG00000152475.7	0.6629848060438	-1.36585304486981	0.381128682313252	-3.58370573576303	0.00033875370983518	NA	ZNF837	protein_coding
ENSG00000152484.14	132.503539708943	-0.317529524880311	0.0858549217660474	-3.69844288887213	0.000216926144623558	0.002946125579254	USP12	protein_coding
ENSG00000152492.15	59.0247500298245	-0.185719230408691	0.0665253801854142	-2.7917049085788	0.00524311481509014	0.0326866520209956	CCDC50	protein_coding
ENSG00000152495.11	15.7463785452616	-0.55751991139001	0.136097247495616	-4.09648190282446	4.19476263891271e-05	0.000820432475463109	CAMK4	protein_coding
ENSG00000152503.10	2.44868615665426	0.033901462609681	0.225863386489286	0.150097203166167	0.880687926538812	0.939052845514845	TRIM36	protein_coding
ENSG00000152518.8	105.839567246788	-0.145768772437661	0.0481875771191716	-3.02502804980553	0.00248610069494072	0.0186298356771892	ZFP36L2	protein_coding
ENSG00000152520.14	89.6455874509494	-0.15229156384529	0.0650144674109036	-2.34242576937189	0.0191588447038885	0.0833997694286133	PAN3	protein_coding
ENSG00000152527.14	1.71429695403903	-0.134125091029582	0.333248803887485	-0.402477336647447	0.68733276417487	NA	PLEKHH2	protein_coding
ENSG00000152556.17	9.70678472207171	0.305501015908192	0.123225775237086	2.479197353966	0.013167842517135	0.064016111917628	PFKM	protein_coding
ENSG00000152558.15	67.244673465027	0.0131556641509062	0.0728202087794289	0.180659522561305	0.85663483222933	0.926146966586841	TMEM123	protein_coding
ENSG00000152578.13	1.17923617767797	0.024898455312566	0.472654904296548	0.0526778736161056	0.957988568839169	NA	GRIA4	protein_coding
ENSG00000152580.9	1.12422014929747	0.286889878666456	0.423267416852339	0.67779816551894	0.497899674370782	NA	IGSF10	protein_coding
ENSG00000152582.14	4.61343897843995	0.332031895641979	0.219591548082716	1.51204314802184	0.130522886216749	0.309303559085691	SPEF2	protein_coding
ENSG00000152583.13	31.7710675083558	-0.582321316938233	0.107684709646075	-5.40765089911218	6.38567364064254e-08	4.9271436777771e-06	SPARCL1	protein_coding
ENSG00000152591.15	0.621379102368588	0.0316264327105705	0.627162319929696	0.0504278265858124	0.95978146218129	NA	DSPP	protein_coding
ENSG00000152592.15	0.842191445076268	-0.149367326033932	0.481854120566253	-0.309984536104832	0.756572715945128	NA	DMP1	protein_coding
ENSG00000152595.16	0.71949230275425	0.294745233573399	0.616475842167093	0.478113193433961	0.632569642178401	NA	MEPE	protein_coding
ENSG00000152601.18	1200.62129696149	-0.000911570490690541	0.0760997163476807	-0.0119786319113964	0.990442663098828	0.993768670898602	MBNL1	protein_coding
ENSG00000152611.12	0.195204901041911	-0.169119505801805	0.741773982495262	-0.227993310351628	0.819651441146473	NA	CAPSL	protein_coding
ENSG00000152620.13	11.5419277255504	-0.0476349226096702	0.0959868396215155	-0.49626514215385	0.619707356263027	0.786351351224514	NADK2	protein_coding
ENSG00000152642.11	14.3270452049994	-0.170898697386071	0.0967547892836242	-1.76630736991327	0.0773442958272561	0.218101595643004	GPD1L	protein_coding
ENSG00000152661.9	4.69764458492194	-0.380603390674817	0.183179051308076	-2.07776701515234	0.0377308232539708	0.134242196847102	GJA1	protein_coding
ENSG00000152669.9	0.0833184535827928	-0.849828540938656	1.43561498922544	-0.591961317844116	0.553876491593889	NA	CCNO	protein_coding
ENSG00000152670.19	0.623889608640543	0.61582510636295	0.500710200330493	1.22990325732625	0.21873333431677	NA	DDX4	protein_coding
ENSG00000152672.8	1.18020012798557	-0.86200339489341	0.376872894713975	-2.28725229907452	0.0221811009787825	NA	CLEC4F	protein_coding
ENSG00000152683.14	10.9427999754847	-0.116696770977322	0.12984847729778	-0.898714974606154	0.36880449870932	0.586164313110446	SLC30A6	protein_coding
ENSG00000152684.11	7.32390009467992	0.358473708971422	0.114226273245457	3.13827720003708	0.00169944076975616	0.014316490049096	PELO	protein_coding
ENSG00000152689.18	28.7095123509901	-0.162260691925319	0.0824392140877117	-1.96824646766624	0.0490396860686554	0.160571077082394	RASGRP3	protein_coding
ENSG00000152700.14	15.4369757453306	-0.142213723050678	0.0860012159221888	-1.65362456246373	0.0982038188328699	0.256048315608985	SAR1B	protein_coding
ENSG00000152705.8	0.238768083735239	-0.119135428481458	0.607527304659762	-0.19609888735483	0.844532767115437	NA	CATSPER3	protein_coding
ENSG00000152749.8	4.55236036803251	-0.215367427875923	0.170352862853371	-1.26424307915094	0.206142792954478	0.412616156626982	GPR180	protein_coding
ENSG00000152760.10	2.64668168219245	0.834267224163332	0.24049382484085	3.46897565754722	0.000522446788942361	0.00577694508434454	DYNLT5	protein_coding
ENSG00000152763.17	26.0362620478649	-0.359467939723438	0.127873818308543	-2.81111446016329	0.00493702193095235	0.0311598197646579	DNAI4	protein_coding
ENSG00000152766.6	5.96610556384093	1.88805665712429	0.253771598810265	7.43998408795899	1.00697428805407e-13	6.73378091768729e-11	ANKRD22	protein_coding
ENSG00000152767.17	10.4611260292275	-0.0891590055631616	0.160306263518906	-0.55617917607222	0.578088373296997	0.757139766603937	FARP1	protein_coding
ENSG00000152778.10	20.2923756138648	0.149088364297472	0.102651953056734	1.45236753766461	0.146399437538012	0.332560223446506	IFIT5	protein_coding
ENSG00000152779.14	0.646123451717953	0.474845997182382	0.535193687952066	0.887241400397292	0.374948947329042	NA	SLC16A12	protein_coding
ENSG00000152782.17	1.97379716711134	-0.1908296183541	0.228601474952083	-0.834769847369096	0.403847306068472	0.619332501814956	PANK1	protein_coding
ENSG00000152784.16	2.9617622798065	-0.236051836466674	0.213005500614084	-1.10819596576684	0.267777192733267	0.486341841380402	PRDM8	protein_coding
ENSG00000152785.8	1.08426220586621	0.10245295444573	0.483918311556446	0.211715390798514	0.832329080156216	NA	BMP3	protein_coding
ENSG00000152795.18	108.888598468241	-0.0728352443202684	0.0463035793111237	-1.57299382475106	0.115720248103779	0.285032001301177	HNRNPDL	protein_coding
ENSG00000152804.11	33.9404189214563	-0.138743507242186	0.0598040878828359	-2.31996694797859	0.0203426653947233	0.086936372958369	HHEX	protein_coding
ENSG00000152818.18	421.437631513708	-0.279743014741148	0.0430230396177696	-6.50216761127234	7.91708151757355e-11	2.31624116148511e-08	UTRN	protein_coding
ENSG00000152822.14	1.20165265950108	-0.144723230633064	0.401496264995785	-0.360459718434947	0.718503374826088	NA	GRM1	protein_coding
ENSG00000152894.15	5.12202271970444	-0.101498963863754	0.168013121276539	-0.604113316225423	0.545768306873607	0.733292564110832	PTPRK	protein_coding
ENSG00000152904.11	5.37963912194131	-0.0966962340967529	0.116488087196255	-0.830095475203763	0.40648480516844	0.621341691409645	GGPS1	protein_coding
ENSG00000152910.19	0.280242625215755	0.4657661984395	0.644936854547237	0.722188839349986	0.470178384112995	NA	CNTNAP4	protein_coding
ENSG00000152926.15	16.8671599172	-0.662662047749098	0.150706690924021	-4.39703137057915	1.097414890173e-05	0.000282031761381143	ZNF117	protein_coding
ENSG00000152931.9	1.38313567064752	0.246307746787767	0.406670627104832	0.605668888705537	0.544734647193114	NA	PART1	lncRNA
ENSG00000152932.8	7.47076781927827	-0.0374327243793203	0.140444626085194	-0.266530129508932	0.789830958330465	0.888963384454173	RAB3C	protein_coding
ENSG00000152936.11	0.385618069757411	0.0885509190132768	0.667232992697166	0.132713639736737	0.894419855339741	NA	LMNTD1	protein_coding
ENSG00000152939.17	1.08424306974187	-0.0554413348235676	0.310658335391838	-0.178464018207136	0.858358576855397	NA	MARVELD2	protein_coding
ENSG00000152942.19	19.5909160824261	-0.200378362239224	0.0717791954397075	-2.79159387356935	0.00524491412110191	0.0326866520209956	RAD17	protein_coding
ENSG00000152944.9	18.7898815479941	0.00866256705593665	0.0738776399421197	0.117255600784262	0.906657507693858	0.95384084609794	MED21	protein_coding
ENSG00000152952.12	38.4533136244907	0.0186268589493388	0.12622409013356	0.147569762076553	0.882682320146684	0.939577284177708	PLOD2	protein_coding
ENSG00000152953.13	1.31956258734731	0.389922006791659	0.338542826150266	1.1517656753376	0.249417376303698	NA	STK32B	protein_coding
ENSG00000152954.12	0.713076397316546	0.318969782134693	0.467633180979245	0.682093989709534	0.495179520817608	NA	NRSN1	protein_coding
ENSG00000152969.20	0.508592435343669	0.514115004612615	0.45291536607107	1.13512378498534	0.256323457122945	NA	JAKMIP1	protein_coding
ENSG00000152977.10	0.684763362416312	0.0385831035409114	0.488586210659713	0.0789688752959577	0.937057379642532	NA	ZIC1	protein_coding
ENSG00000152990.14	2.43434035013704	-0.13387191272019	0.222727202456889	-0.60105775694867	0.54780151800283	0.734674502656264	ADGRA3	protein_coding
ENSG00000153002.12	0.789707814465857	0.17648165032507	0.498590510182419	0.353961109810334	0.723368028707487	NA	CPB1	protein_coding
ENSG00000153006.16	22.8163788802184	-0.177424606278436	0.0723881198187016	-2.4510182986214	0.0142452711308426	0.0676975778309385	SREK1IP1	protein_coding
ENSG00000153012.12	0.797451350746597	0.445484541181767	0.443373487875543	1.00476134312031	0.31501178212348	NA	LGI2	protein_coding
ENSG00000153015.16	49.8756178022372	-0.161206229751514	0.0714198650269474	-2.25716234118741	0.0239979326063701	0.0980229690492308	CWC27	protein_coding
ENSG00000153029.16	9.48632240117751	0.338909013697589	0.116076996878598	2.91969143595304	0.00350378120036494	0.024143081156391	MR1	protein_coding
ENSG00000153037.15	13.1827322377375	0.00588930015549492	0.0863388438604802	0.0682114780806166	0.945617290067092	0.972246158240724	SRP19	protein_coding
ENSG00000153044.10	8.50543600256974	-0.192762213558115	0.117635690955177	-1.63863715164102	0.101288850184808	0.261025205995949	CENPH	protein_coding
ENSG00000153046.18	85.458417933668	-0.0266550600631412	0.0696291506946971	-0.382814665943803	0.701857186497033	0.839066914855878	CDYL	protein_coding
ENSG00000153048.11	29.8559449878256	0.0610560169294094	0.0733459917367969	0.832438358029294	0.405161558411154	0.620140539692858	CARHSP1	protein_coding
ENSG00000153060.8	0.185762413868876	-0.271832800775088	0.752464463316027	-0.361256662643112	0.717907587372755	NA	TEKT5	protein_coding
ENSG00000153064.12	135.663946058968	-0.441728143651713	0.104406493313682	-4.23084934310142	2.3281056851032e-05	0.000514485156963856	BANK1	protein_coding
ENSG00000153066.13	12.6716521162436	0.11876769767044	0.0966982321563933	1.22823028944679	0.219360531289018	0.428320347732435	TXNDC11	protein_coding
ENSG00000153071.15	241.975256616078	0.044701947975859	0.0962591425845022	0.464391711536562	0.642367127315689	0.800991082302808	DAB2	protein_coding
ENSG00000153086.14	0.431190020570072	0.601628137030958	0.569243902485443	1.05688991028998	0.290561833782832	NA	ACMSD	protein_coding
ENSG00000153093.20	1.52899474038283	-0.101596599089571	0.327198335325391	-0.310504633186887	0.756177236712596	NA	ACOXL	protein_coding
ENSG00000153094.24	24.0103661843124	-0.118145964967439	0.0780687540003611	-1.51335789177437	0.130188774850488	0.308834764098592	BCL2L11	protein_coding
ENSG00000153107.13	14.9582824615215	-0.383433831133901	0.0882444875626408	-4.34513069002433	1.39192767644664e-05	0.00033818062907163	ANAPC1	protein_coding
ENSG00000153113.24	241.806320812165	0.089660876787699	0.0473536870027426	1.89342968758707	0.0583007505217423	0.179819336608133	CAST	protein_coding
ENSG00000153130.18	12.7087279673855	0.0422704496752861	0.0861490263587014	0.490666597893785	0.623662274735957	0.788519791493386	SCOC	protein_coding
ENSG00000153132.13	0.633308299028798	0.158350144100523	0.437086794845849	0.362285353773658	0.717138801867354	NA	CLGN	protein_coding
ENSG00000153140.9	5.17043996470305	-0.135161047737809	0.141528746039064	-0.955007738855419	0.339573783405311	0.559961794311976	CETN3	protein_coding
ENSG00000153147.6	743.096401675239	-0.204659668730282	0.0827291665072069	-2.47385145252797	0.0133665261270987	0.0647467945520644	SMARCA5	protein_coding
ENSG00000153157.13	0.819599525894311	-0.17140739028949	0.338406347656082	-0.506513519845939	0.612496201067342	NA	SYCP2L	protein_coding
ENSG00000153162.9	52.3149379905879	0.17928064840207	0.141727607626217	1.26496630688138	0.205883406176755	0.412463889042863	BMP6	protein_coding
ENSG00000153165.19	0.623496456636637	0.375630560136497	0.398907932627688	0.941647255952373	0.34637326715594	NA	RGPD3	protein_coding
ENSG00000153179.13	306.805009303506	-0.300577853781646	0.0571944080521568	-5.2553713556672	1.47726084332661e-07	9.78884199784836e-06	RASSF3	protein_coding
ENSG00000153187.20	401.086100837255	-0.0737376419245154	0.0377572356765893	-1.95294069078884	0.0508266233637734	0.164067522019563	HNRNPU	protein_coding
ENSG00000153201.16	80.1218843555371	-0.0835181899078489	0.0478515038747167	-1.74536186211647	0.0809218998929197	0.22467106370033	RANBP2	protein_coding
ENSG00000153207.16	46.9435108338016	-0.148756625202125	0.0579260264929086	-2.56804469784124	0.0102273967507062	0.0533386222576383	AHCTF1	protein_coding
ENSG00000153208.17	5.0045457765211	-0.250090490548197	0.164137172280498	-1.5236675950577	0.127591768253585	0.30493042913293	MERTK	protein_coding
ENSG00000153214.11	24.5378898112298	-0.0087480200587973	0.114069464375309	-0.0766902878584122	0.938869930952842	0.969007765591531	TMEM87B	protein_coding
ENSG00000153230.4	0.0299010892330855	-0.762083166553401	2.98610796411266	-0.255209515433531	0.79856128210746	NA	OR14K1	protein_coding
ENSG00000153233.13	1.32753698233535	-0.044307404527575	0.365600353213501	-0.121190814336278	0.903539899588354	NA	PTPRR	protein_coding
ENSG00000153234.15	2.94895585695468	0.256343417428317	0.209843673202938	1.22159230972101	0.221861838248785	0.431285408987775	NR4A2	protein_coding
ENSG00000153237.18	2.20978411676447	0.143163503639639	0.216060328870725	0.662608931440152	0.507581048499377	0.704418894882213	CCDC148	protein_coding
ENSG00000153246.13	1.61068339130431	-0.00157247788679329	0.368601088523457	-0.00426606956884562	0.996596179280264	NA	PLA2R1	protein_coding
ENSG00000153250.20	38.0609649362605	0.0985625524298053	0.058907032148632	1.67318822277646	0.0942902480913185	0.249081631667868	RBMS1	protein_coding
ENSG00000153253.19	2.317232808106	-0.275129218648129	0.26610745544876	-1.03390270740124	0.30118164920067	0.52087363297106	SCN3A	protein_coding
ENSG00000153266.13	1.69044005993881	-0.114169104791581	0.48819657820936	-0.233858879573343	0.815094537395165	NA	FEZF2	protein_coding
ENSG00000153283.13	16.9398674953189	-0.201266855517727	0.161875707908744	-1.24334193263383	0.213741858228265	0.42168824320027	CD96	protein_coding
ENSG00000153291.16	0.48203539714495	0.336336616921089	0.479170155469407	0.701914785555887	0.482732307569726	NA	SLC25A27	protein_coding
ENSG00000153292.16	1.49548162431902	0.0803039600642855	0.422276061617044	0.190169340304949	0.84917643558048	NA	ADGRF1	protein_coding
ENSG00000153294.12	0.519642748614703	-0.501171346481499	0.591897875506925	-0.846719285911063	0.397151606375807	NA	ADGRF4	protein_coding
ENSG00000153303.17	1.25528686246766	0.249641452548751	0.414348903479336	0.602490921183773	0.546847404685435	NA	FRMD1	protein_coding
ENSG00000153310.19	104.135489868254	0.082445242234391	0.0479624011922941	1.71895568580576	0.0856224412622211	0.233248485479218	CYRIB	protein_coding
ENSG00000153317.15	404.103269330949	0.107911479357036	0.0693044811051297	1.55706352080383	0.119455404917462	0.291386529660572	ASAP1	protein_coding
ENSG00000153339.15	93.0975838227628	-0.0892679442725491	0.0667530192265395	-1.33728699176288	0.181128975469281	0.38172985137561	TRAPPC8	protein_coding
ENSG00000153347.10	10.9601482384258	0.18337294113637	0.174350666571389	1.05174786390212	0.292915244729855	0.512765991241754	FAM81B	protein_coding
ENSG00000153363.13	4.57688147060123	0.167938417721964	0.155436719955357	1.08042950063664	0.279950964896546	0.499790414447266	LINC00467	lncRNA
ENSG00000153391.16	3.93819406850208	0.0999072051396124	0.157481391753472	0.634406414797318	0.525815624277906	0.718582174683113	INO80C	protein_coding
ENSG00000153395.10	17.2759507881006	-0.0934393768035828	0.0996816222715833	-0.937378171364492	0.348564065264855	0.567588725477082	LPCAT1	protein_coding
ENSG00000153404.14	1.52164564567525	0.24283853451571	0.39521481167515	0.614446947184036	0.53892002069463	NA	PLEKHG4B	protein_coding
ENSG00000153406.14	17.1585229994392	-0.0518164191952764	0.089017376612947	-0.582093307698533	0.560503832686809	0.744720217093192	NMRAL1	protein_coding
ENSG00000153443.13	14.1355012794778	-0.189289640929301	0.0885782584040058	-2.13697632285736	0.0325999174549569	0.121335976893708	UBALD1	protein_coding
ENSG00000153446.16	0.866117773672572	-0.673847065271413	0.474893172377361	-1.41894452156065	0.155915190984822	NA	C16orf89	protein_coding
ENSG00000153485.6	2.43677362920332	0.0618027033926623	0.174824795698865	0.353512230033532	0.723704461673039	0.850814713710714	TMEM251	protein_coding
ENSG00000153487.13	26.8357554246908	0.0166510053888436	0.066199619730111	0.25152720599798	0.801406530792149	0.896385092093509	ING1	protein_coding
ENSG00000153495.11	0.231050849380201	-0.597154100205227	0.561708135897057	-1.06310388268021	0.287734843889289	NA	TEX29	protein_coding
ENSG00000153498.12	0.361638812240506	-0.338486855350797	0.570082654949196	-0.593750489358359	0.552679008214071	NA	SPACA7	protein_coding
ENSG00000153531.14	1.58803911716915	0.0164634903707306	0.34236169742843	0.0480880031101383	0.961646107276447	NA	ADPRHL1	protein_coding
ENSG00000153551.14	12.345131074404	0.0687636305253513	0.107301294884748	0.640846232090769	0.521622592164892	0.715746632967747	CMTM7	protein_coding
ENSG00000153558.16	3.74046116588537	-0.437890516820031	0.208597504287852	-2.09921263590847	0.0357981606195277	0.129498601128292	FBXL2	protein_coding
ENSG00000153560.12	59.8255840230021	0.0716432652219711	0.05052609037766	1.41794595003234	0.156206545570236	0.34746965393468	UBP1	protein_coding
ENSG00000153561.13	99.529547820197	-0.0791556909112328	0.0737492077867899	-1.07330903323156	0.283132483546361	0.502550687914062	RMND5A	protein_coding
ENSG00000153563.16	9.10644084180401	-0.0787410740023453	0.168038147354883	-0.468590467354122	0.639362392393443	0.799430572996877	CD8A	protein_coding
ENSG00000153574.9	37.5179355840524	-0.284084695376698	0.0924171592033676	-3.07393884236972	0.00211252734152715	0.0168366750607638	RPIA	protein_coding
ENSG00000153684.15	0.0352979298814001	-0.453874927605532	2.84125153049615	-0.159744719090842	0.873082172468705	NA	GOLGA8F	protein_coding
ENSG00000153707.18	2.17549635784768	0.308001165290119	0.28774192946471	1.07040765961046	0.284435853040065	0.503913598430283	PTPRD	protein_coding
ENSG00000153714.6	2.22277868721047	0.460456795169989	0.220238691473158	2.09071708558579	0.0365534324830919	0.131519306266989	LURAP1L	protein_coding
ENSG00000153721.19	7.65640451380386	-0.0886921882328246	0.15200595662444	-0.583478372837425	0.559571311962279	0.744256371632541	CNKSR3	protein_coding
ENSG00000153767.10	15.4889290538502	-0.055449889935957	0.0826896321577194	-0.670578505297904	0.50248907942519	0.700383071189421	GTF2E1	protein_coding
ENSG00000153774.9	56.0140592012001	-0.061433210961577	0.0654961534537188	-0.93796670067025	0.348261523125984	0.567265929633144	CFDP1	protein_coding
ENSG00000153779.11	0.0537717307543708	-0.704111087434778	2.17100021836092	-0.324325664032579	0.745691491791251	NA	TGIF2LX	protein_coding
ENSG00000153786.13	30.5706037303223	0.0418247473548775	0.0740047029665518	0.565163370411489	0.571962648693731	0.7531243765219	ZDHHC7	protein_coding
ENSG00000153789.13	0.463822575230312	0.0660808208104639	0.422306602781686	0.156475935671375	0.875657886136285	NA	CIBAR2	protein_coding
ENSG00000153790.12	9.92945796139378	-0.291880368942066	0.108470981710933	-2.69086131920429	0.00712678138139295	0.0410843148353453	C7orf31	protein_coding
ENSG00000153802.12	0.64040309588506	-0.199576109351568	0.632314358919136	-0.3156279887313	0.752284890919694	NA	TMPRSS11D	protein_coding
ENSG00000153814.13	66.7610943097259	-0.341001815036174	0.100304643262452	-3.39966131123089	0.000674693689692273	0.00709185889547051	JAZF1	protein_coding
ENSG00000153815.17	283.27273391144	0.289845763057808	0.0942606179427265	3.07494019648715	0.00210544766441106	0.0167897794158572	CMIP	protein_coding
ENSG00000153820.13	0.940822187019696	0.126361962305247	0.492441175059251	0.256603161362457	0.797485134290866	NA	SPHKAP	protein_coding
ENSG00000153822.15	1.03352952394769	-0.139796400403401	0.444484815149132	-0.314513332376714	0.753131192077182	NA	KCNJ16	protein_coding
ENSG00000153823.19	13.7737103632808	0.0061441941616646	0.130946120932756	0.0469215438983474	0.96257575745526	0.980875942380394	PID1	protein_coding
ENSG00000153827.14	266.424946745316	0.0801322210976458	0.0345706619649215	2.3179255629804	0.020453366886636	0.0872498879675061	TRIP12	protein_coding
ENSG00000153832.12	0.752443308372518	-0.263210135663765	0.357880433572426	-0.735469477993962	0.462053621878178	NA	FBXO36	protein_coding
ENSG00000153879.9	22.8432316527414	0.0538091110107416	0.0802572325808524	0.670458091817873	0.50256581325975	0.700383071189421	CEBPG	protein_coding
ENSG00000153885.15	10.6961010166897	-0.119694211440055	0.123284460312425	-0.970878334031138	0.331608868376678	0.551816961561049	KCTD15	protein_coding
ENSG00000153896.19	1.4462968747133	-0.462538333596518	0.29063874524785	-1.59145448141154	0.111507331615171	NA	ZNF599	protein_coding
ENSG00000153898.13	1.43632851400446	-0.222588662920603	0.301310784586003	-0.738734470544878	0.460068249950881	NA	MCOLN2	protein_coding
ENSG00000153902.14	0.586453349848565	-0.0779349051015643	0.458104727767183	-0.170124647002491	0.864912110545775	NA	LGI4	protein_coding
ENSG00000153904.21	5.28064118502355	-0.0769115405816813	0.195164941393094	-0.394084818885421	0.693518418768779	0.834694913498677	DDAH1	protein_coding
ENSG00000153914.16	47.4276226680653	-0.142465202051157	0.0590695195440846	-2.41182259735213	0.0158730027491627	0.0727495357723539	SREK1	protein_coding
ENSG00000153922.11	80.6221116940754	0.0558974598300601	0.0457396071342663	1.22208001625322	0.221677369382247	0.431046227334973	CHD1	protein_coding
ENSG00000153923.10	0.21466994824529	0.262478954755875	0.803462286584112	0.326684847737899	0.743906261760237	NA	CLCA3P	transcribed_unprocessed_pseudogene
ENSG00000153930.13	1.74743235076301	0.311292907661881	0.382950071173826	0.812881185026809	0.416286182868317	NA	ANKFN1	protein_coding
ENSG00000153933.10	37.6162081019892	-0.210970130243349	0.102308725783352	-2.06209322448309	0.0391988613065447	0.138031496822419	DGKE	protein_coding
ENSG00000153936.17	7.97670901261437	-0.0538460713688847	0.117362222493658	-0.458802417207075	0.64637605878496	0.803137408734488	HS2ST1	protein_coding
ENSG00000153944.12	23.4112156156012	-0.198163769541645	0.0806258632841904	-2.45781888676537	0.0139783649019692	0.0667453853513613	MSI2	protein_coding
ENSG00000153956.16	1.57784333885966	-0.121073111460191	0.288810635171937	-0.41921278760428	0.675060627323622	NA	CACNA2D1	protein_coding
ENSG00000153975.10	11.0185547528976	0.19435748989687	0.102337419262412	1.89918302901994	0.0575404153061164	0.178217920631626	ZUP1	protein_coding
ENSG00000153976.3	0.681330171428198	-1.08687641935125	0.374825501313827	-2.8996864288624	0.00373536138329849	NA	HS3ST3A1	protein_coding
ENSG00000153982.11	3.24349976209522	0.028547120660638	0.200127814674454	0.142644443037942	0.886570995891557	0.94197749075472	GDPD1	protein_coding
ENSG00000153989.8	14.0258257920874	-0.24927657560294	0.0845887598269369	-2.94692316228473	0.00320952944389259	0.0227109214993944	NUS1	protein_coding
ENSG00000153993.14	11.1724357961651	-0.16297323661835	0.186482593657121	-0.873932700217603	0.382154905327741	0.599274185315063	SEMA3D	protein_coding
ENSG00000154001.14	46.2936726873005	-0.148410577510851	0.0527208071662124	-2.81502855301434	0.00487729002711425	0.0309637359180675	PPP2R5E	protein_coding
ENSG00000154007.7	0.105575997548332	-0.384366931159517	1.18569077226091	-0.324171310219945	0.745808341381886	NA	ASB17	protein_coding
ENSG00000154016.14	12.814483556916	-0.400081150121423	0.125382665317845	-3.19088088538568	0.00141839744444509	0.0124881224528792	GRAP	protein_coding
ENSG00000154025.16	1.0695352608436	-0.303484041285098	0.35406516711065	-0.857141762240213	0.391366543340494	NA	SLC5A10	protein_coding
ENSG00000154027.19	3.74099008094127	-0.348343430130036	0.197138224031844	-1.76700095499373	0.077228068366471	0.218044609582674	AK5	protein_coding
ENSG00000154040.21	1.48744963642705	0.0726242596665723	0.296033664160449	0.245324327800808	0.806205316325396	NA	CABYR	protein_coding
ENSG00000154059.11	18.6097827434752	0.0830795930142989	0.0719947470433814	1.15396742715463	0.248513523359972	0.464286105014288	IMPACT	protein_coding
ENSG00000154065.17	1.56167922961291	-0.243628223714742	0.308931405942073	-0.788615916118366	0.430336525596011	NA	ANKRD29	protein_coding
ENSG00000154079.6	3.54597194117012	-0.165436753320579	0.175872582584918	-0.940662557455195	0.346877812575002	0.566199228172733	SDHAF4	protein_coding
ENSG00000154080.14	0.949044238227929	0.306656347361349	0.484568801814639	0.632843769992963	0.526835670539452	NA	CHST9	protein_coding
ENSG00000154096.14	1.24106656906709	-0.369252782739512	0.347711826613038	-1.06195059954186	0.288258112350346	NA	THY1	protein_coding
ENSG00000154099.18	1.7160486373647	0.153215804219071	0.316689802146222	0.483804035307485	0.628524950965574	NA	DNAAF1	protein_coding
ENSG00000154102.11	2.39182377417255	-0.358380942832742	0.222699238875526	-1.60925984589042	0.107559535291703	0.271489315923311	C16orf74	protein_coding
ENSG00000154114.13	27.6724469995747	-0.939898912886856	0.123075375697591	-7.63677468022753	2.22730785249452e-14	2.0851451293077e-11	TBCEL	protein_coding
ENSG00000154118.13	0.950441386667951	-0.563968033821732	0.370029726852887	-1.52411547747338	0.127479867014968	NA	JPH3	protein_coding
ENSG00000154122.14	25.1756437697904	-0.250065925522804	0.110632218479748	-2.26033545163502	0.0238004393025103	0.0976422930543829	ANKH	protein_coding
ENSG00000154124.5	25.6426950749224	0.00802293712097095	0.067766575566132	0.118390770877031	0.905758038123774	0.953776254452021	OTULIN	protein_coding
ENSG00000154127.10	63.6701119243392	0.0163753114619385	0.0720706530766785	0.227211920010163	0.820258959247079	0.90603312578004	UBASH3B	protein_coding
ENSG00000154133.15	8.96127808666709	-0.320284033071155	0.141401769934137	-2.26506381935911	0.0235087634776122	0.0969555258490772	ROBO4	protein_coding
ENSG00000154134.15	2.74418633447164	-0.267706871336075	0.227559765837093	-1.17642444546951	0.239425307961744	0.453683659385611	ROBO3	protein_coding
ENSG00000154143.3	0.216281264626477	-0.498828693894028	0.781536284349851	-0.638266839151295	0.523299994351051	NA	PANX3	protein_coding
ENSG00000154144.13	19.4366731301025	-0.0437666450672908	0.08121124684235	-0.538923446801057	0.589939677976365	0.766284603264519	TBRG1	protein_coding
ENSG00000154146.13	5151.42086385946	0.576760489865201	0.132754643275887	4.34455982580279	1.39555208207119e-05	0.000338475611200789	NRGN	protein_coding
ENSG00000154153.15	2.89365008669619	-0.353851260429996	0.239137402489207	-1.47969851954032	0.138953720891096	0.322267068946931	RETREG1	protein_coding
ENSG00000154162.15	0.863298091804617	0.616042322238847	0.492622416071463	1.2505365207528	0.211103622999291	NA	CDH12	protein_coding
ENSG00000154165.5	0.665457866326043	-0.88519052889563	0.36265381730487	-2.4408691888978	0.0146519609995943	NA	GPR15	protein_coding
ENSG00000154174.8	25.8546125756664	-0.139620755578889	0.0641037993466532	-2.17804181658351	0.0294029236678865	0.112784828480779	TOMM70	protein_coding
ENSG00000154175.18	2.88083732342535	-0.332799290141972	0.267717597487606	-1.24309829934649	0.213831612416721	0.421742167349046	ABI3BP	protein_coding
ENSG00000154188.10	67.6897300618533	0.0816268207096487	0.140784250430347	0.579800797746433	0.562048959566168	0.745523145290233	ANGPT1	protein_coding
ENSG00000154198.14	0.423349120587598	0.767118450407936	0.607166286693495	1.26344045646129	0.206430932640649	NA	CYP4Z2P	transcribed_unprocessed_pseudogene
ENSG00000154217.15	75.7564543262503	-0.1696247195679	0.0764760727409345	-2.21801033301632	0.0265541278842975	0.104864909414845	PITPNC1	protein_coding
ENSG00000154222.15	21.7964333650696	-0.0579683535479213	0.0815259825583084	-0.711041458549262	0.477058545143751	0.67838944176495	CC2D1B	protein_coding
ENSG00000154227.14	0.773449072329561	-0.0417491829148875	0.465649565060729	-0.089657944616447	0.928559036624224	NA	CERS3	protein_coding
ENSG00000154229.12	59.3209905872427	0.0689599757838263	0.0952407465299668	0.724059588950497	0.469029152599717	0.67223682281668	PRKCA	protein_coding
ENSG00000154237.13	24.5489688503835	0.225761900527467	0.0767418825445846	2.94183427669118	0.00326274485549347	0.0229728165808023	LRRK1	protein_coding
ENSG00000154240.17	24.0255880517565	-0.573923248156172	0.0992171300931772	-5.7845177301257	7.27206532674471e-09	8.80358736064448e-07	CEP112	protein_coding
ENSG00000154252.12	0.145381142265496	-0.971826607094785	0.871073912623074	-1.11566492006208	0.26456559180628	NA	GAL3ST2	protein_coding
ENSG00000154258.17	2.14979002075854	-0.117610275796284	0.283691582371811	-0.414570904124121	0.67845605153953	0.824325863624297	ABCA9	protein_coding
ENSG00000154262.13	3.31868618664606	0.475991292819511	0.263152269984448	1.80880557423138	0.0704812140023877	0.20475128014802	ABCA6	protein_coding
ENSG00000154263.17	3.97688264449403	-0.151627602593069	0.211288820876741	-0.717631921858865	0.472984269565915	0.675492535087374	ABCA10	protein_coding
ENSG00000154265.16	7.7895692912701	-0.0528518890709373	0.170809383578622	-0.309420290405826	0.757001837677082	0.869913281473469	ABCA5	protein_coding
ENSG00000154269.15	0.807756565805288	-0.368768217323089	0.38648433151442	-0.954160847551281	0.34000222970745	NA	ENPP3	protein_coding
ENSG00000154274.15	0.742425859285843	-0.318571935868373	0.418221760205299	-0.761729699841516	0.446221345567243	NA	C4orf19	protein_coding
ENSG00000154277.13	11.0953205280118	-0.346838336990971	0.465584977401727	-0.744951735613462	0.456300897681916	0.66174378456651	UCHL1	protein_coding
ENSG00000154305.18	23.5384745573246	-0.093615269996764	0.0791838816815207	-1.18225158970214	0.237105887947005	0.450626334340206	MIA3	protein_coding
ENSG00000154309.9	9.11704368443151	-0.210810998286541	0.139622501489749	-1.50986406945315	0.131078112578069	0.309727491531617	DISP1	protein_coding
ENSG00000154310.17	125.647659791602	0.10115304469797	0.0815607897187992	1.24021659239348	0.214895292890207	0.423131603765729	TNIK	protein_coding
ENSG00000154316.16	0.443342905979434	-0.12844076944365	0.648078419582123	-0.198187079777272	0.842898695838114	NA	TDH	transcribed_unitary_pseudogene
ENSG00000154319.16	2.7380661520387	0.0223366148018258	0.273132181408649	0.0817795057566163	0.934822053513429	0.967215829410005	FAM167A	protein_coding
ENSG00000154328.16	5.24928671536895	-0.306249373210705	0.143521762570789	-2.13381836820499	0.0328576517139139	0.121977933133628	NEIL2	protein_coding
ENSG00000154330.13	10.9869694646214	-0.374682031465045	0.112370387425689	-3.33434848850035	0.000854994653909315	0.00841983865697652	PGM5	protein_coding
ENSG00000154342.6	0.164983599796817	-0.587080614642299	1.05531218112573	-0.55630990065522	0.577999020071208	NA	WNT3A	protein_coding
ENSG00000154358.23	17.9831097147049	-0.244432933888819	0.138673887626391	-1.76264571558965	0.0779602616123454	0.219326391849932	OBSCN	protein_coding
ENSG00000154359.13	10.8937154866668	-0.0162394191609342	0.106902595760785	-0.151908557929436	0.879259058382068	0.938682906861744	LONRF1	protein_coding
ENSG00000154370.16	14.8470256237172	-0.00142391610487907	0.0895179061709494	-0.0159064947537967	0.987308988594418	0.992823496371744	TRIM11	protein_coding
ENSG00000154380.17	51.4435573140851	-0.612262178049412	0.0997960910209605	-6.13513186524326	8.50885854984094e-10	1.63684795363584e-07	ENAH	protein_coding
ENSG00000154415.8	0.538221370857651	0.441683528156473	0.617601904364856	0.715158947915974	0.474510832508478	NA	PPP1R3A	protein_coding
ENSG00000154429.11	24.9200271758571	0.116314056451392	0.0946579798460479	1.22878236616253	0.219153414720125	0.428137587113643	CCSAP	protein_coding
ENSG00000154438.8	0.412347201035825	-0.447629156079794	0.706594614000058	-0.633502077727071	0.526405824471197	NA	ASZ1	protein_coding
ENSG00000154447.15	9.2316763777453	-0.194236836783049	0.112557491330378	-1.72566778530028	0.0844071967833024	0.231450973452324	SH3RF1	protein_coding
ENSG00000154451.14	235.799501712249	1.48396249868189	0.124699637194443	11.9002952379723	1.17929200032639e-32	1.65607975605835e-28	GBP5	protein_coding
ENSG00000154473.18	27.5163312341716	-0.0831133955473424	0.0655233666541209	-1.26845429030035	0.204635764368874	0.410822021305518	BUB3	protein_coding
ENSG00000154478.4	1.40408366330108	0.464438902439511	0.392167689939195	1.18428650384615	0.23629966944088	NA	GPR26	protein_coding
ENSG00000154479.13	1.42742027362096	0.0931691251791246	0.278367157118758	0.334698698450896	0.737852383366638	NA	CCDC173	protein_coding
ENSG00000154485.5	0.52426358206599	-0.2116473125849	0.430025463675307	-0.492173907042642	0.622596408661858	NA	MMP21	protein_coding
ENSG00000154493.20	1.02917468231388	0.337972662095573	0.417534541648385	0.809448389015411	0.418257278243746	NA	C10orf90	protein_coding
ENSG00000154511.12	1.45773571348274	-0.440282617535041	0.251885007176455	-1.74795087040098	0.0804725350305307	NA	DIPK1A	protein_coding
ENSG00000154518.10	24.2036843905015	0.0343009232671256	0.0791659225157849	0.433278892951526	0.664812170193264	0.815367450307773	ATP5MC3	protein_coding
ENSG00000154529.15	1.26717524648648	-0.0681771858082959	0.340730623722116	-0.200091160176721	0.841409286729639	NA	CNTNAP3B	protein_coding
ENSG00000154545.17	0.0114874952662172	-0.781493677461905	2.98611258752631	-0.261709381195601	0.793545507407263	NA	MAGED4	protein_coding
ENSG00000154548.9	0.569462229113204	0.085971112771343	0.498348873699658	0.172511903424418	0.863035104071071	NA	SRSF12	protein_coding
ENSG00000154553.16	1.88265305243024	0.390553282342372	0.27944502920498	1.39760325475638	0.16223224043847	0.35641605191817	PDLIM3	protein_coding
ENSG00000154556.18	11.1108584792926	-0.171684193227365	0.15555222470536	-1.10370773258024	0.269719940242379	0.488858688800172	SORBS2	protein_coding
ENSG00000154582.17	24.7973787674433	0.206671558373261	0.0752861665988841	2.74514652172933	0.00604838864383693	0.0363658987084713	ELOC	protein_coding
ENSG00000154589.7	13.7108516646678	0.383763748165819	0.121567473247539	3.15679628698368	0.00159512741959089	0.0136504414096983	LY96	protein_coding
ENSG00000154608.14	0.616974207910331	-0.373077831591284	0.333893846337574	-1.1173546193903	0.263842730391099	NA	CEP170P1	transcribed_unprocessed_pseudogene
ENSG00000154611.15	0.441608364230047	0.0251300549567683	0.426925568630954	0.0588628482415664	0.953061349526114	NA	PSMA8	protein_coding
ENSG00000154620.6	4.34986089048837	0.395526702464889	0.410950057580354	0.962469027973189	0.335814053883068	0.555789836338381	TMSB4Y	protein_coding
ENSG00000154639.19	1.06568646135262	-0.17765267817701	0.393117554897556	-0.451907262760894	0.651335792102779	NA	CXADR	protein_coding
ENSG00000154640.15	3.99673669969528	-0.102492917250082	0.169667985796708	-0.604079295034987	0.545790924421324	0.733292564110832	BTG3	protein_coding
ENSG00000154642.11	25.04482397028	-0.106647003146402	0.072090651688529	-1.47934580487878	0.139047916648755	0.322325832535237	C21orf91	protein_coding
ENSG00000154645.14	0.436580836793305	-0.287142214746576	0.42527136449646	-0.675197623725653	0.499550216173288	NA	CHODL	protein_coding
ENSG00000154646.9	0.583246331305989	0.306896307156138	0.48770695670745	0.629263747287962	0.529176401004999	NA	TMPRSS15	protein_coding
ENSG00000154654.15	1.46839115441063	-0.0673573296760749	0.297411077131881	-0.226478886817678	0.820828978530898	NA	NCAM2	protein_coding
ENSG00000154655.16	14.7736544309326	0.30942334883157	0.122462065961965	2.52668731660686	0.0115143967141535	0.0577900904420509	L3MBTL4	protein_coding
ENSG00000154678.18	2.52232063258704	-0.376315552368367	0.272544400639682	-1.38074952736188	0.167355987255783	0.363353667056042	PDE1C	protein_coding
ENSG00000154710.18	7.51451683590902	0.0660661015335492	0.115241763290865	0.573282633369651	0.56645334216166	0.748874061766328	RABGEF1	protein_coding
ENSG00000154719.14	8.1471748017543	-0.191590293071614	0.113577332561629	-1.6868708636704	0.0916281856611124	0.244347628416066	MRPL39	protein_coding
ENSG00000154721.15	5.20985537496987	-0.578456095349959	0.161670562623388	-3.57799271533106	0.000346243099235568	0.00418864051878673	JAM2	protein_coding
ENSG00000154723.13	99.1587456342348	0.12077085516231	0.0493064477141079	2.44939274195074	0.0143097321866223	0.0678697392807325	ATP5PF	protein_coding
ENSG00000154727.11	36.6625594855303	-0.0851609675958811	0.0518746372480131	-1.64166868654379	0.100658684463592	0.260178521244657	GABPA	protein_coding
ENSG00000154734.16	8.12177006368153	-0.38016674932962	0.146635988520564	-2.59258830772165	0.00952567228026439	0.0506125674732322	ADAMTS1	protein_coding
ENSG00000154736.6	5.36779439835657	-0.259601848503474	0.180711834479654	-1.43655145359449	0.15084548617635	0.338769096813446	ADAMTS5	protein_coding
ENSG00000154743.19	13.2360744502123	-0.0844690105074613	0.123063315978646	-0.686386595678263	0.492469354918489	0.691851455694312	TSEN2	protein_coding
ENSG00000154760.14	7.55717309453326	0.0652166092918146	0.140826101000416	0.463100297661596	0.643292476662723	0.801349583085498	SLFN13	protein_coding
ENSG00000154764.6	1.3347652449068	-0.0713276130542069	0.320356092790293	-0.222651026964854	0.823807119349789	NA	WNT7A	protein_coding
ENSG00000154767.15	38.9123298129914	-0.269286803141271	0.0696421793138896	-3.86671993602538	0.000110308983189655	0.00177342747401257	XPC	protein_coding
ENSG00000154781.16	22.6927290557248	-0.0559283863244871	0.0658030984337866	-0.849935453734967	0.395360973002073	0.611141311288652	CCDC174	protein_coding
ENSG00000154783.12	50.3750426619125	-0.374255410429998	0.0962996034864141	-3.88636502000548	0.000101756464556272	0.00167719017812645	FGD5	protein_coding
ENSG00000154803.13	7.35211170781888	-0.193952269285206	0.127232403274733	-1.52439366303884	0.127410402152632	0.304842559806326	FLCN	protein_coding
ENSG00000154813.10	24.2317995386185	0.00705216345567311	0.0673042849371095	0.104780304289137	0.916550138908014	0.958313870946708	DPH3	protein_coding
ENSG00000154814.14	26.9670534130495	-0.148074997288827	0.0887906593588531	-1.66768665035331	0.0953779468533882	0.251198894910377	OXNAD1	protein_coding
ENSG00000154822.18	56.6382003569693	-0.117251697021845	0.0621674995985906	-1.88606100903089	0.0592867337970042	0.182100525527412	PLCL2	protein_coding
ENSG00000154832.16	28.7162605010361	-0.0347685006327259	0.0683818502290853	-0.508446327735331	0.61114037026343	0.780822397350662	CXXC1	protein_coding
ENSG00000154839.10	2.93166732715531	0.906534988878762	0.273296470170203	3.31703877592782	0.000909769891012318	0.00878068630892507	SKA1	protein_coding
ENSG00000154845.16	182.191947116476	-0.121329665918993	0.20974009235509	-0.578476268207137	0.562942615186919	0.746236835696869	PPP4R1	protein_coding
ENSG00000154856.13	4.53764848753091	-0.31420683854418	0.319247376962096	-0.984211182983301	0.325011688428323	0.54568856296018	APCDD1	protein_coding
ENSG00000154864.13	4.78847237668593	0.135027498889849	0.209143085391383	0.645622582439977	0.518523808809845	0.713621750691311	PIEZO2	protein_coding
ENSG00000154874.15	2.1362669923998	-0.00499321873635402	0.243933323955257	-0.0204696047895034	0.983668758858537	0.99100799057683	CCDC144B	transcribed_unprocessed_pseudogene
ENSG00000154889.17	7.050253896413	-0.0485930423723254	0.127941346454151	-0.379807182893288	0.704088550028832	0.840251673685179	MPPE1	protein_coding
ENSG00000154898.15	1.37204593942788	0.116008513633316	0.262349541139214	0.442190648131366	0.658351252796592	NA	CCDC144CP	transcribed_processed_pseudogene
ENSG00000154914.17	0.950306988154743	-0.52665093873744	0.442180328816021	-1.19103203923069	0.233641007372105	NA	USP43	protein_coding
ENSG00000154917.11	45.2127398468671	0.395747304490545	0.146918401725999	2.69365375501844	0.00706735401107768	0.0408300054735552	RAB6B	protein_coding
ENSG00000154920.15	1.40013833641702	0.70141439327656	0.312464425831504	2.24478159844922	0.0247821566553127	NA	EME1	protein_coding
ENSG00000154928.19	2.33187284906179	0.0858904210592621	0.256112351146927	0.335362276261282	0.737351821081492	0.859015050468152	EPHB1	protein_coding
ENSG00000154930.15	25.8025053235051	0.0506006917709065	0.0795801073643858	0.635845985218558	0.524876811588648	0.717916145430932	ACSS1	protein_coding
ENSG00000154945.7	45.1723946695542	-0.111524951201389	0.0593864674655818	-1.87795226692048	0.0603876952775613	0.184714529466956	ANKRD40	protein_coding
ENSG00000154957.14	5.87681512459286	0.0542522261836443	0.141777721652112	0.382656919235633	0.70197416099405	0.839066914855878	ZNF18	protein_coding
ENSG00000154975.14	0.751856165965599	0.184967151258225	0.517154257884882	0.357663402047052	0.720595224606276	NA	CA10	protein_coding
ENSG00000154978.13	13.5781646440948	-0.00181804815971428	0.0919338138409296	-0.0197756199134737	0.984222366570811	0.991082009958279	VOPP1	protein_coding
ENSG00000154997.9	0.502061469982768	0.143084864170336	0.537513366336925	0.266197778755603	0.790086893626382	NA	SEPTIN14	protein_coding
ENSG00000155008.15	16.76725242839	-0.145301352060161	0.110512213652927	-1.31479903675165	0.188577451277844	0.391223688623838	APOOL	protein_coding
ENSG00000155011.9	0.562006306666451	0.603220385759609	0.445414529711281	1.35428987049574	0.175643916557262	NA	DKK2	protein_coding
ENSG00000155016.18	1.97909259311732	0.0468252478924434	0.219054014982416	0.213761194453351	0.830733287800176	0.910864826157113	CYP2U1	protein_coding
ENSG00000155026.16	0.531093802740956	0.0489513748422674	0.506958081496156	0.0965590186427249	0.923076602744536	NA	RSPH10B	protein_coding
ENSG00000155034.19	8.17348540995979	-0.138454230410868	0.123427443476592	-1.12174591412586	0.261970488541206	0.479641665004453	FBXL18	protein_coding
ENSG00000155052.15	1.70786034117444	0.874027917106757	0.415033813267685	2.1059197809096	0.0352113211043329	NA	CNTNAP5	protein_coding
ENSG00000155066.16	0.697713412186933	-0.0686771553362466	0.471309834215659	-0.145715515252376	0.884145972705771	NA	PROM2	protein_coding
ENSG00000155070.8	0.0578731422855436	-0.356514525300958	1.39077601569476	-0.256342158102908	0.797686646995168	NA	UNC93B2	processed_pseudogene
ENSG00000155085.16	25.0127113141604	-0.103738513842706	0.10534300106647	-0.984768924299481	0.324737588270824	0.545401161107504	AK9	protein_coding
ENSG00000155087.4	0.207382042175639	-0.733779888173666	1.07558092495418	-0.682217275473644	0.495101572544638	NA	ODF1	protein_coding
ENSG00000155090.15	33.4343357621654	-0.0516970113515685	0.0821533730161862	-0.629274361521139	0.529169453276796	0.72121003530272	KLF10	protein_coding
ENSG00000155093.19	11.1872267720713	-0.150747491772295	0.134116459297074	-1.12400441051297	0.261011154877531	0.478946772239014	PTPRN2	protein_coding
ENSG00000155096.15	141.846650749165	0.0778539190413739	0.0633195482442419	1.22954002673975	0.218869400151682	0.427718200157259	AZIN1	protein_coding
ENSG00000155097.12	29.1222404333586	0.0167042169777921	0.067431168036859	0.247722491899611	0.804349128158456	0.897902306817559	ATP6V1C1	protein_coding
ENSG00000155099.8	108.160315223348	0.332184056797249	0.111537498392496	2.9782276058255	0.00289920602677664	0.0209755539587967	PIP4P2	protein_coding
ENSG00000155100.11	6.83905426990875	-0.217586192142281	0.124362748340522	-1.74960906739131	0.0801857940406464	0.223326815351004	OTUD6B	protein_coding
ENSG00000155111.15	63.7785351231573	0.014080238828255	0.0742415142531272	0.189654521057428	0.849579860835665	0.922093701040282	CDK19	protein_coding
ENSG00000155115.7	54.5596417467547	0.325158863065869	0.0825090027368197	3.94088950636131	8.11800160534211e-05	0.00138856390430961	GTF3C6	protein_coding
ENSG00000155158.20	21.291658879995	-0.188137939782578	0.113330765433493	-1.66007825909359	0.0968987099600023	0.253649833260277	TTC39B	protein_coding
ENSG00000155189.12	17.3424294306112	0.188811008015391	0.101069867628743	1.86812363016983	0.0617448405197422	0.18743683428853	AGPAT5	protein_coding
ENSG00000155229.21	10.1403914398504	-0.00708834316432784	0.0991200807858283	-0.0715126855035947	0.942989728835676	0.971490994893382	MMS19	protein_coding
ENSG00000155249.5	0.0947890503909877	-0.272277257549838	1.52602167123952	-0.178422929818998	0.858390842827031	NA	OR4K1	protein_coding
ENSG00000155252.13	5.11172197993852	0.0627397946767158	0.146260834489323	0.428958270994246	0.667953592815503	0.817720539090586	PI4K2A	protein_coding
ENSG00000155254.13	3.1620506997637	0.196309643996676	0.191315832659054	1.02610244676676	0.304843297112336	0.525007900582357	MARVELD1	protein_coding
ENSG00000155256.18	3.02249499488776	-0.0811017805960869	0.216821328745481	-0.374048904991674	0.708367931750075	0.842232737750089	ZFYVE27	protein_coding
ENSG00000155265.11	1.97994049537095	0.0855360812161755	0.234471410483774	0.364803883934902	0.715257805658066	0.846126304848473	GOLGA7B	protein_coding
ENSG00000155269.12	0.830216895810894	0.344288686633898	0.427185611920018	0.805946354528344	0.420273781659369	NA	GPR78	protein_coding
ENSG00000155275.19	4.00497679309601	0.0537862509695872	0.175036462645305	0.307285980056509	0.758625706104237	0.87074510502687	TRMT44	protein_coding
ENSG00000155287.11	8.34073083350622	0.253448765851386	0.107910534229779	2.34869345852469	0.0188394096196368	0.0823410610919888	SLC25A28	protein_coding
ENSG00000155304.6	4.47154209288863	-0.205553802919477	0.153735077090139	-1.33706507851136	0.181201394949072	0.38172985137561	HSPA13	protein_coding
ENSG00000155307.19	29.9954349038367	0.125200911363616	0.0823016166020954	1.52124486167661	0.12819840135594	0.306067689602425	SAMSN1	protein_coding
ENSG00000155313.16	150.96405820944	-0.0585252830672955	0.052915694072516	-1.1060099294378	0.268722221635646	0.48749078393352	USP25	protein_coding
ENSG00000155324.10	3.4368388440668	-0.182576522688472	0.187952049825195	-0.971399475867799	0.331349389446774	0.55164326958539	GRAMD2B	protein_coding
ENSG00000155329.12	16.713251403067	-0.109212055558095	0.0854107802607332	-1.2786682808037	0.201013893976612	0.406983580322025	ZCCHC10	protein_coding
ENSG00000155330.10	15.3158856348615	-0.0870120444839272	0.0946719522342925	-0.919089998995598	0.35804849987371	0.576283677217938	C16orf87	protein_coding
ENSG00000155363.18	16.5595617020246	0.327956437280634	0.101243809569954	3.23927397313151	0.0011983440399794	0.0109133238349097	MOV10	protein_coding
ENSG00000155366.17	49.8797089513335	0.24421493624067	0.0778939825735776	3.13522210794637	0.00171724040391854	0.0143971385028227	RHOC	protein_coding
ENSG00000155367.15	0.807157010767467	0.316853696860248	0.37484304663243	0.845296984182699	0.397945044465313	NA	PPM1J	protein_coding
ENSG00000155368.17	92.1941120374834	0.0875421582234324	0.0621116419144456	1.40943236284134	0.15870736019254	0.350980702233676	DBI	protein_coding
ENSG00000155380.13	3.86705610761467	-0.172467199866053	0.192471469369979	-0.89606631274024	0.370217347610153	0.587386985932592	SLC16A1	protein_coding
ENSG00000155393.13	10.95930742968	-0.0388807426856763	0.0876929091903456	-0.443373849090604	0.65749534790439	0.810499224949205	HEATR3	protein_coding
ENSG00000155428.12	0.0292867538326116	-0.780431011144061	2.98610828290993	-0.261353888474379	0.793819613167645	NA	TRIM74	protein_coding
ENSG00000155438.12	33.6036315544058	-0.188187153191139	0.0703869504909967	-2.67360855781372	0.00750399846027856	0.042440052508132	NIFK	protein_coding
ENSG00000155463.14	44.1961704899155	-0.0671262767159312	0.0581862328454062	-1.15364534587207	0.248645599424627	0.464291833869147	OXA1L	protein_coding
ENSG00000155465.20	33.6176919278642	0.320632294411241	0.0942455764014837	3.40209383457273	0.000668716732968938	0.00704485302406811	SLC7A7	protein_coding
ENSG00000155495.9	0.4850892011995	0.181843777327169	0.618146366709705	0.294175921950483	0.768623478533966	NA	MAGEC1	protein_coding
ENSG00000155506.18	149.039211958836	0.233848762055042	0.0449110222387148	5.20693474337034	1.91985570619186e-07	1.19357316264587e-05	LARP1	protein_coding
ENSG00000155508.14	49.2037198493514	-0.0851702895899136	0.0498192869740988	-1.70958467619567	0.0873427012825299	0.236365869549757	CNOT8	protein_coding
ENSG00000155511.18	1.3822289968326	0.226961957710919	0.433722608341188	0.523288279988345	0.600773655641819	NA	GRIA1	protein_coding
ENSG00000155530.3	1.79671094285722	0.157710590136223	0.267228272025017	0.590171799342618	0.555075476530037	NA	LRGUK	protein_coding
ENSG00000155542.12	2.73991741439816	0.0556658255479585	0.188446655567541	0.295393013902585	0.767693669433989	0.875484992679999	SETD9	protein_coding
ENSG00000155545.20	10.4405184616525	-0.183563992616477	0.103172790236428	-1.77918996080097	0.0752086237131902	0.214143289295282	MIER3	protein_coding
ENSG00000155561.15	24.7695645151692	-0.00107191405589415	0.0684223693198632	-0.0156661347239107	0.987500744255851	0.992874128415903	NUP205	protein_coding
ENSG00000155592.16	5.54195716035485	0.114097643578013	0.150672297661284	0.757256943373276	0.448895940976313	0.656240443382299	ZKSCAN2	protein_coding
ENSG00000155621.15	7.61085635809426	-0.215223071319534	0.115128170880943	-1.86942144283785	0.0615642036107273	0.187001462583709	C9orf85	protein_coding
ENSG00000155622.7	0.278931965241247	-0.237498819451771	0.625752970403105	-0.379540858269959	0.704286269342468	NA	XAGE2	protein_coding
ENSG00000155629.15	158.107265386236	0.272960052936959	0.0584187618856291	4.6724724065764	2.97595507592169e-06	0.000100945258770938	PIK3AP1	protein_coding
ENSG00000155636.15	4.39128900886948	0.000988366268581922	0.15933330302105	0.00620313675698636	0.995050644694035	0.996673752644993	RBM45	protein_coding
ENSG00000155657.28	34.1578251060209	-0.332118779179985	0.172516516289215	-1.92514193031353	0.0542116045116682	0.171231120593198	TTN	protein_coding
ENSG00000155659.15	2.25302006438149	0.893854371379164	0.269331762575521	3.31878558559734	0.000904098209383298	0.00874397462422153	VSIG4	protein_coding
ENSG00000155660.11	19.7997332090961	0.0780892145479062	0.0854755151157521	0.913585772980212	0.360934544859868	0.57896915207364	PDIA4	protein_coding
ENSG00000155666.12	7.74877751205884	-0.00424238422473888	0.11912801077558	-0.0356119790561341	0.971591756475891	0.985059781690198	KDM8	protein_coding
ENSG00000155714.14	0.328519277972616	-0.033429625920474	0.660256867180337	-0.0506312430542935	0.959619366388335	NA	PDZD9	protein_coding
ENSG00000155719.18	0.692745257171382	0.468636149427414	0.419128674158349	1.11811999111843	0.263515749429892	NA	OTOA	protein_coding
ENSG00000155729.13	15.5240667096911	0.0288502571682078	0.091650825557364	0.314784476765574	0.752925298759929	0.867590873101311	KCTD18	protein_coding
ENSG00000155744.10	29.5250930758565	-0.0244273957054777	0.0783375285150262	-0.311822394304822	0.755175503823235	0.86884622199361	FAM126B	protein_coding
ENSG00000155749.13	25.9659949290525	-0.00437004414315209	0.109206716216174	-0.0400162581072544	0.968080164579312	0.983440921900616	FLACC1	protein_coding
ENSG00000155754.15	1.17423399230074	0.587603868094079	0.354869976642357	1.65582863237336	0.0977565276348262	NA	C2CD6	protein_coding
ENSG00000155755.19	1.34199507862451	-0.183116185133029	0.267279754828555	-0.685110569824069	0.493274150877039	NA	TMEM237	protein_coding
ENSG00000155760.3	0.385705187230775	-0.401458002377879	0.538306826838101	-0.745779140004517	0.45580084303924	NA	FZD7	protein_coding
ENSG00000155761.14	1.84199281214815	0.203724214625313	0.413077501589212	0.493186421050614	0.621880871613806	0.787612497792665	SPAG17	protein_coding
ENSG00000155792.10	2.51900133299953	-0.513580543230484	0.187886787375482	-2.73345747406985	0.00626732159860713	0.0374041637098342	DEPTOR	protein_coding
ENSG00000155816.21	2.61045155055219	0.084926272546689	0.344109129969499	0.246800404726886	0.805062697251274	0.898033151158175	FMN2	protein_coding
ENSG00000155827.12	82.8183744113352	-0.0692770245508558	0.0616788328414275	-1.1231896156168	0.261356971952835	0.479268210646862	RNF20	protein_coding
ENSG00000155833.15	0.291185607519493	-0.183050189117966	0.658784721417377	-0.277860404418811	0.781119520096664	NA	CYLC2	protein_coding
ENSG00000155846.17	12.4614858564177	0.0635448172537048	0.120773790387501	0.526147412032216	0.59878578887125	0.77257890785731	PPARGC1B	protein_coding
ENSG00000155849.16	83.573190035412	0.218244011402374	0.0631663046012971	3.45507011657434	0.000550149730186523	0.00603103252225554	ELMO1	protein_coding
ENSG00000155850.8	4.56914250327012	-0.229004697837393	0.148979722177038	-1.53715347626477	0.124255730118767	0.299403434807455	SLC26A2	protein_coding
ENSG00000155858.6	3.12485658444104	-0.214337496369916	0.16300990282157	-1.31487408224843	0.188552224510885	0.391223688623838	LSM11	protein_coding
ENSG00000155868.8	8.78684003911005	-0.115568265360332	0.105109022683516	-1.09950851420538	0.271546322281648	0.490804384982401	MED7	protein_coding
ENSG00000155875.15	1.4283125096912	0.297214204846589	0.447786893372318	0.663740295318262	0.506856544349804	NA	SAXO1	protein_coding
ENSG00000155876.6	18.5078190775979	-0.126943148005439	0.076656395300806	-1.65600205315295	0.097721403035108	0.255291411719235	RRAGA	protein_coding
ENSG00000155886.11	1.09636291896564	0.207792986880011	0.44439923525516	0.467581783215048	0.640083694623857	NA	SLC24A2	protein_coding
ENSG00000155890.4	0.379095918327799	-0.349221985829002	0.588669497601382	-0.593239478607194	0.553020895504209	NA	TRIM42	protein_coding
ENSG00000155893.13	5.35738595572377	0.197415254623605	0.149624996933392	1.31940022502716	0.187035346584198	0.389338451173003	PXYLP1	protein_coding
ENSG00000155897.10	0.679137121366781	0.147777394935234	0.49570803337525	0.298113778647132	0.765616325601889	NA	ADCY8	protein_coding
ENSG00000155903.13	40.391132570671	-0.173834757749014	0.0619833755184133	-2.80453841526222	0.00503886826654946	0.0317455482580323	RASA2	protein_coding
ENSG00000155906.20	7.51674907245356	0.117848936135759	0.117554907741921	1.00250120049844	0.316101587037591	0.536450047188043	RMND1	protein_coding
ENSG00000155918.8	0.0738398986048951	-0.420533356289662	1.36400752382366	-0.308307211613321	0.757848579076086	NA	RAET1L	protein_coding
ENSG00000155926.14	108.174209851239	0.191009210812635	0.0580711921078661	3.28922489584576	0.00100463714321083	0.00948763914062518	SLA	protein_coding
ENSG00000155957.18	4.27368722565291	0.018264482650603	0.156068813857358	0.117028394072991	0.906837552860808	0.95384084609794	TMBIM4	protein_coding
ENSG00000155959.12	19.9864813442073	0.0333979994756896	0.0722808272697024	0.462058899119558	0.644039083340088	0.801581214867044	VBP1	protein_coding
ENSG00000155961.5	5.36506031313331	-0.284043449624185	0.143891993037133	-1.97400455458897	0.0483812250579819	0.159226047220351	RAB39B	protein_coding
ENSG00000155962.13	17.9344138966759	-0.230953464526764	0.0964201473388969	-2.39528221954495	0.0166075768095637	0.0750212165987432	CLIC2	protein_coding
ENSG00000155966.14	33.5476495906	0.500222298495392	0.136308065482092	3.66979236867762	0.000242747558272724	0.00320084878950597	AFF2	protein_coding
ENSG00000155970.12	1.88598485134384	-0.214059789505282	0.211776703893485	-1.01078062681033	0.312121437460064	0.532319813729862	MICU3	protein_coding
ENSG00000155974.13	2.05761537306084	-0.233003787894236	0.237133084084476	-0.982586587585691	0.32581094821894	0.546703685725724	GRIP1	protein_coding
ENSG00000155975.10	48.1314814501418	0.0971637345242256	0.0854968998823089	1.13645915416789	0.255764450896541	0.472504970568041	VPS37A	protein_coding
ENSG00000155980.13	2.66322391554236	0.494113613088868	0.282246059719263	1.75064840083273	0.0800064926185111	0.22305562355405	KIF5A	protein_coding
ENSG00000156006.5	0.274039626717332	-0.367629019211389	0.680705660461642	-0.540070460060622	0.589148441561275	NA	NAT2	protein_coding
ENSG00000156009.10	0.360281757511644	-0.637403147436608	0.896757135502777	-0.710786814179338	0.477216352833055	NA	MAGEA8	protein_coding
ENSG00000156011.17	42.9202193753771	-0.0957990956738766	0.109371428785414	-0.87590604546123	0.381081112745908	0.598376272779415	PSD3	protein_coding
ENSG00000156017.13	35.518380546183	-0.0231830709224543	0.0714904824365591	-0.324281920226613	0.745724606322526	0.863406105586142	CARNMT1	protein_coding
ENSG00000156026.14	323.711040415108	0.181450676976828	0.105363416700848	1.72214116301875	0.085043950010615	0.231997609732986	MCU	protein_coding
ENSG00000156030.13	74.8457798826159	-0.169606266012403	0.0547106282463152	-3.10006065455528	0.00193481016877803	0.0157407074208637	MIDEAS	protein_coding
ENSG00000156042.18	1.77913096295292	0.180448866800571	0.299852949503383	0.601791201652113	0.547313132461141	NA	CFAP70	protein_coding
ENSG00000156049.7	5.02489625217662	-0.549538509150836	0.178380739118105	-3.08070541622204	0.00206510852030644	0.0165526934649905	GNA14	protein_coding
ENSG00000156050.10	3.73358270828491	0.11527182888205	0.16668479675498	0.691555745491869	0.489216361401892	0.688866475801341	FAM161B	protein_coding
ENSG00000156052.11	180.423182764568	0.0868831733916064	0.0790241025793117	1.09945156674708	0.271571148729392	0.490804384982401	GNAQ	protein_coding
ENSG00000156076.10	0.295316455685594	-0.173694699542871	0.662676956917054	-0.262110667542967	0.793236122713456	NA	WIF1	protein_coding
ENSG00000156096.14	0.608865395678637	0.278527998865284	0.466371042971169	0.59722404094995	0.550357810368067	NA	UGT2B4	protein_coding
ENSG00000156097.12	0.653344009420638	-0.517816141034916	0.548136978665656	-0.944683831212135	0.344820314117108	NA	GPR61	protein_coding
ENSG00000156103.16	0.86110045112418	0.668184428592794	0.423424545747389	1.57804840390955	0.11455449020673	NA	MMP16	protein_coding
ENSG00000156110.15	15.7580275971751	-0.392565964103174	0.0915046200947212	-4.2901217850728	1.7857516449052e-05	0.000412455762325719	ADK	protein_coding
ENSG00000156113.24	8.29780057967737	0.449089230653312	0.218415126062743	2.05612696679398	0.039770279549949	0.13951886977765	KCNMA1	protein_coding
ENSG00000156127.8	24.8704711422932	0.155528029041041	0.102993644353247	1.51007404406055	0.131024531714587	0.309727491531617	BATF	protein_coding
ENSG00000156136.10	70.7419064822172	-0.190450916216559	0.0695062025605395	-2.74005641511888	0.00614286393537544	0.0368021494217053	DCK	protein_coding
ENSG00000156140.10	1.13651466175309	0.0367796074609857	0.315015067059816	0.116755073985086	0.907054145943257	NA	ADAMTS3	protein_coding
ENSG00000156150.9	0.44582055206921	-0.178138660757953	0.602410689397797	-0.295709661022168	0.767451818559912	NA	ALX3	protein_coding
ENSG00000156162.16	6.92210714481861	-0.250069885214088	0.162045870153379	-1.54320430984999	0.122781211945074	0.297073838619	DPY19L4	protein_coding
ENSG00000156170.13	8.30480572666474	0.286545393887724	0.118475339384695	2.41860791769752	0.0155800233389985	0.0718428865148058	NDUFAF6	protein_coding
ENSG00000156171.15	15.4428727508881	-0.212175947698557	0.0883599339082098	-2.40126874606957	0.016338332349305	0.07413221362885	DRAM2	protein_coding
ENSG00000156172.6	1.79200673972612	0.317127862358049	0.230728719843695	1.37446202004191	0.169298293382022	NA	C8orf37	protein_coding
ENSG00000156194.18	0.673739777225253	-0.212380953321892	0.432036734695466	-0.491580776045803	0.623015736169847	NA	PPEF2	protein_coding
ENSG00000156206.14	18.5234188123965	-0.370518826935416	0.185230633217278	-2.00031075044047	0.0454667188888534	0.152384041373787	CFAP161	protein_coding
ENSG00000156218.13	2.06136901966007	0.171075125295188	0.317864802598282	0.538200907734328	0.590438353440974	0.766456442722462	ADAMTSL3	protein_coding
ENSG00000156219.17	0.910158446467748	-0.0250854963760136	0.457099661310364	-0.0548797089547195	0.956234297421418	NA	ART3	protein_coding
ENSG00000156222.12	1.0534703982367	0.229742058840077	0.422207376415968	0.544145061581609	0.58634165374846	NA	SLC28A1	protein_coding
ENSG00000156232.7	20.9742260727279	-0.152801124999927	0.0857595952682948	-1.78173794456348	0.0747919760488501	0.213216345849371	WHAMM	protein_coding
ENSG00000156234.8	0.176839550520225	-0.510709095948794	0.892095529348101	-0.572482519133343	0.566995125360463	NA	CXCL13	protein_coding
ENSG00000156239.12	2.38141231203329	-0.43752797761348	0.223251260214209	-1.9598007070315	0.0500190885848684	0.162398899719265	N6AMT1	protein_coding
ENSG00000156253.7	5.82443217997893	-0.186773876316116	0.141092785369662	-1.32376631325811	0.18558066717608	0.387525547829545	RWDD2B	protein_coding
ENSG00000156256.15	29.2465550354162	-0.20626730384013	0.0652684139664277	-3.16029287836269	0.00157610620029607	0.0135215258361181	USP16	protein_coding
ENSG00000156261.13	55.8706031604884	0.119666737936989	0.0608306851568676	1.96721009517478	0.0491589946654801	0.160768458800032	CCT8	protein_coding
ENSG00000156265.16	1422.56576568965	-0.119598244732928	0.14757314803154	-0.810433648182167	0.41769098551865	0.630916909716941	MAP3K7CL	protein_coding
ENSG00000156269.5	0.351533379192946	-0.290826487011622	0.679326845322462	-0.428109810489784	0.6685711745646	NA	NAA11	protein_coding
ENSG00000156273.16	113.363635882895	0.217129781039607	0.0468853037484874	4.63108402164531	3.63756209982887e-06	0.000118246029092354	BACH1	protein_coding
ENSG00000156282.5	0.0533635533517135	-0.6326846130658	2.16867421638447	-0.291737969809309	0.770486975730249	NA	CLDN17	protein_coding
ENSG00000156284.6	0.148642306454013	-0.333153800709856	1.11125937320792	-0.299798416771169	0.764330923045101	NA	CLDN8	protein_coding
ENSG00000156298.13	3.37238049277923	-0.304430344039583	0.210291435208096	-1.44765926267197	0.147712368262565	0.33456851411471	TSPAN7	protein_coding
ENSG00000156299.13	30.0299873312362	-0.160561785415971	0.0899975326394636	-1.78406874840884	0.0744124946980406	0.212431036951477	TIAM1	protein_coding
ENSG00000156304.15	47.1754098219466	-0.0696326471680483	0.0524123687136936	-1.32855371502902	0.183995250885409	0.385591002564363	SCAF4	protein_coding
ENSG00000156313.15	19.8008684384791	-0.265360472437203	0.128334521571671	-2.06772479600516	0.0386659088791291	0.136737687834201	RPGR	protein_coding
ENSG00000156345.18	1.05334663628495	-0.268669345699341	0.338253477207592	-0.794284061518913	0.427030080645233	NA	CDK20	protein_coding
ENSG00000156374.16	20.7037577347814	-0.167339536665629	0.116481124426034	-1.43662363743656	0.150824963447704	0.338769096813446	PCGF6	protein_coding
ENSG00000156381.9	32.0424202913742	0.259346381128678	0.132188335288806	1.96194604132095	0.0497687666914601	0.161895480808009	ANKRD9	protein_coding
ENSG00000156384.15	5.39421739516646	-0.109743612354058	0.138804413868623	-0.790634889016783	0.429157081336301	0.639500519228107	SFR1	protein_coding
ENSG00000156395.14	0.985517903868757	0.0348141503920562	0.388473186226178	0.0896178980337308	0.928590861063116	NA	SORCS3	protein_coding
ENSG00000156398.13	2.14986572393883	-0.0860648600683877	0.236939197688489	-0.363236057638466	0.716428554317929	0.847011802347759	SFXN2	protein_coding
ENSG00000156411.10	157.641193630292	0.204993449765605	0.0622201358850158	3.29464805644973	0.000985450164015578	0.00936311004957427	ATP5MJ	protein_coding
ENSG00000156413.15	0.499964011799718	0.0702359925171114	0.681831086624315	0.103010839333893	0.917954368176759	NA	FUT6	protein_coding
ENSG00000156414.19	3.95298472844706	0.685316394369707	0.220282207760635	3.11108373815825	0.00186402072135882	0.0153078613976853	TDRD9	protein_coding
ENSG00000156427.8	0.429995675608133	-0.852342313887523	0.576093677355607	-1.47952034085838	0.139001299034989	NA	FGF18	protein_coding
ENSG00000156453.14	3.00402570952996	-0.32146760926271	0.192579617905504	-1.66927119681195	0.0950636457752285	0.250653168911291	PCDH1	protein_coding
ENSG00000156463.18	2.5485616662115	-0.676584240432272	0.239088571433514	-2.82984768521408	0.00465701690047622	0.0298486938993097	SH3RF2	protein_coding
ENSG00000156466.10	0.309151842323698	-0.371751079914971	0.643815167915807	-0.577418952582964	0.563656474170759	NA	GDF6	protein_coding
ENSG00000156467.10	204.036750806265	-0.1617520956892	0.0481549506169919	-3.35899203751077	0.00078227321384904	0.0079430495822309	UQCRB	protein_coding
ENSG00000156469.9	4.77509269825179	-0.260683550903735	0.141323364378447	-1.84458919478916	0.0650973199939198	0.194461107142016	MTERF3	protein_coding
ENSG00000156471.13	28.2987350412015	0.00205032050430826	0.0713218927491369	0.0287474213776116	0.977066035189242	0.987899656718449	PTDSS1	protein_coding
ENSG00000156475.19	11.2811724878286	0.146649784523574	0.145059748649237	1.0109612479626	0.312034977589886	0.532301650910443	PPP2R2B	protein_coding
ENSG00000156482.11	626.307747197371	-0.236969529466091	0.0560136723278149	-4.23056585326611	2.33104187200543e-05	0.000514485156963856	RPL30	protein_coding
ENSG00000156486.8	0.763831649615968	0.0181938195034894	0.436360899849163	0.0416944311687377	0.966742293386114	NA	KCNS2	protein_coding
ENSG00000156500.16	9.48678135320865	0.0767675263695123	0.133609511110222	0.574566329384909	0.565584629293632	0.748190670423411	PABIR3	protein_coding
ENSG00000156502.14	9.97570703811638	-0.124909674354427	0.0994726159650989	-1.25571920616075	0.209217793258145	0.416153749394353	SUPV3L1	protein_coding
ENSG00000156504.17	68.5248727660401	0.0715908986866474	0.0945750605046429	0.756974389491751	0.449065206028627	0.65628293144552	PABIR2	protein_coding
ENSG00000156508.19	2076.88068065781	-0.14525550874473	0.0571633357845028	-2.54106074726502	0.0110516715914857	0.0562193700067216	EEF1A1	protein_coding
ENSG00000156509.14	1.10990526988541	0.146249115456794	0.297992576756137	0.490781069276358	0.623581300699606	NA	FBXO43	protein_coding
ENSG00000156510.13	1.919415352468	-0.652463612260868	0.283860578443769	-2.2985354847014	0.0215313306696604	0.090664010972726	HKDC1	protein_coding
ENSG00000156515.24	271.592352839969	0.332649325284124	0.0740772879768736	4.49057105584069	7.10324730760292e-06	0.000203411088013967	HK1	protein_coding
ENSG00000156521.14	6.13514206516438	-0.374417809656407	0.19644703317045	-1.90594789655865	0.0566569659814429	0.17625914339331	TYSND1	protein_coding
ENSG00000156531.17	15.0430172933748	-0.0490626636108191	0.0912030112786304	-0.537950040497345	0.590611540088515	0.766462551021877	PHF6	protein_coding
ENSG00000156535.15	18.3314256514617	0.37002111923852	0.173874149321238	2.12809736630195	0.0333290116450783	0.123265554525108	CD109	protein_coding
ENSG00000156564.9	0.334860590599739	-0.324307807940236	0.61488328626898	-0.527429863817062	0.59789510955791	NA	LRFN2	protein_coding
ENSG00000156574.10	0.639250051516253	0.0608879759951357	0.483340710887165	0.125973199905666	0.899753138923422	NA	NODAL	protein_coding
ENSG00000156575.2	0.218434713504234	-0.588692600242134	0.661972002721926	-0.889301356887484	0.373841142472778	NA	PRG3	protein_coding
ENSG00000156587.16	143.557986249961	0.675832657452295	0.103026882864744	6.55977001982622	5.3890826564016e-11	1.61018910093293e-08	UBE2L6	protein_coding
ENSG00000156599.11	24.067487787107	0.140646013750907	0.0674498981722882	2.08519238074538	0.0370518412405399	0.132632935646419	ZDHHC5	protein_coding
ENSG00000156603.19	4.42590933832538	0.0874916607483553	0.152952586122505	0.572018185284426	0.567309654650538	0.749457147719426	MED19	protein_coding
ENSG00000156639.12	133.282864427498	0.404902051033636	0.0904492615883757	4.47656557857044	7.58533757966106e-06	0.000212193019185618	ZFAND3	protein_coding
ENSG00000156642.17	226.86555388386	0.241921761515239	0.116154726667311	2.08275434376552	0.037273621144402	0.133053752346425	NPTN	protein_coding
ENSG00000156650.14	90.8680381683038	-0.333964888341358	0.0672241601263615	-4.96792950203622	6.76715537841832e-07	3.16055416566363e-05	KAT6B	protein_coding
ENSG00000156671.15	11.8586316022068	-0.262960980414361	0.0909198922070804	-2.89222714667806	0.0038252127999859	0.0257885085694681	SAMD8	protein_coding
ENSG00000156675.16	130.523713759851	-0.121118269724599	0.0583022554073954	-2.07741997077588	0.0377628145530106	0.134321987023285	RAB11FIP1	protein_coding
ENSG00000156687.11	1.15767474022623	-0.316176938183177	0.451707542347766	-0.699959395275615	0.483952662776326	NA	UNC5D	protein_coding
ENSG00000156689.7	2.24518417980029	-0.147390998983322	0.301880656514879	-0.488242607807029	0.625378007978014	0.789574486146078	GLYATL2	protein_coding
ENSG00000156697.13	24.6666495361619	-0.095883488113647	0.0776488334795383	-1.23483488182619	0.216891962478415	0.425274201212563	UTP14A	protein_coding
ENSG00000156709.15	11.7893133052185	0.0669483064434257	0.115107697410362	0.581614504934047	0.560826370507989	0.744816031874758	AIFM1	protein_coding
ENSG00000156711.17	14.1917580881651	-0.433217978038828	0.102700447961358	-4.21826765742863	2.46186475621713e-05	0.000535999484830344	MAPK13	protein_coding
ENSG00000156735.11	20.7189489071981	0.140889090342807	0.0773897596620616	1.8205133464431	0.0686808656458389	0.201650671667717	BAG4	protein_coding
ENSG00000156738.18	29.6857849177606	-0.543299690949097	0.157706948724191	-3.44499526079386	0.000571069404125621	0.00621668809467915	MS4A1	protein_coding
ENSG00000156755.10	0.00292102033225801	-0.681263496958897	2.98613685386143	-0.228142088021834	0.819535781215711	NA	IGKV1OR-2	IG_V_pseudogene
ENSG00000156787.17	39.7339178546706	-0.122092011393824	0.0898671600977467	-1.35858317166167	0.174278710719528	0.372568214436266	TBC1D31	protein_coding
ENSG00000156795.8	4.22894475005828	-0.185887363445883	0.150297560632716	-1.23679561174075	0.216162971644802	0.424556169343771	NTAQ1	protein_coding
ENSG00000156802.13	37.624410544987	0.0957420994511517	0.0759983720253582	1.25979145210118	0.207744604181495	0.414515128803742	ATAD2	protein_coding
ENSG00000156804.7	11.6468042460095	-0.317736392195469	0.106409298247675	-2.98598334382316	0.00282668038832846	0.0205673951778739	FBXO32	protein_coding
ENSG00000156831.8	13.4972893755605	-0.135382465734759	0.0999544637231408	-1.35444141954229	0.175595590794445	0.374470597042733	NSMCE2	protein_coding
ENSG00000156853.13	12.3922233486258	-0.0859828679353304	0.0928182222934243	-0.926357624729275	0.354260158246368	0.573142327448589	ZNF689	protein_coding
ENSG00000156858.12	31.6843337829409	0.158476454703496	0.0570647227774283	2.77713527710646	0.00548403491746872	0.0337921467073336	PRR14	protein_coding
ENSG00000156860.16	125.681759050878	0.18034531165111	0.064020690000572	2.81698481615082	0.00484768173982983	0.0308454892036385	FBRS	protein_coding
ENSG00000156869.14	1.86129592790758	0.0975227112833347	0.233774871147617	0.417165073408399	0.676557670065986	0.823810257273082	FRRS1	protein_coding
ENSG00000156873.16	6.75589775569594	0.317470783548118	0.125483218218903	2.52998598580964	0.0114067082599041	0.057486850384419	PHKG2	protein_coding
ENSG00000156875.14	3.64039703693365	0.163596484477027	0.153557698943368	1.06537468067532	0.286706409782337	0.505806295549417	MFSD14A	protein_coding
ENSG00000156876.10	7.2776834905412	0.0560631521451663	0.132028299427385	0.42462981336816	0.67110655599887	0.820293268856483	SASS6	protein_coding
ENSG00000156885.6	0.0467216207591454	-0.57959115366812	2.43098291704726	-0.23841843955535	0.811556567028927	NA	COX6A2	protein_coding
ENSG00000156886.12	3.17032832917397	-0.239244611182014	0.261112957987683	-0.91624947695357	0.359536060438117	0.577793920016063	ITGAD	protein_coding
ENSG00000156920.11	0.834849026110596	-0.325367222620496	0.484356784048816	-0.671751141587609	0.501742137649521	NA	ADGRG4	protein_coding
ENSG00000156925.12	0.228649893156105	-0.563852503444139	0.693508263779507	-0.81304366925815	0.416193021265285	NA	ZIC3	protein_coding
ENSG00000156928.5	10.6205975327547	-0.0830099684239796	0.132899120196578	-0.624608863483785	0.53222780094729	0.723531573642066	MALSU1	protein_coding
ENSG00000156931.16	69.0254510936666	0.198835367698191	0.0878859864354557	2.26242403098267	0.0236712175934861	0.0973966916687152	VPS8	protein_coding
ENSG00000156958.15	28.7917099953833	0.0545687020548282	0.0935550182133752	0.583279262800963	0.559705320142254	0.744285725854145	GALK2	protein_coding
ENSG00000156959.9	0.937920486377468	-0.449192351861792	0.435848911434651	-1.03061483022458	0.302721478730611	NA	LHFPL4	protein_coding
ENSG00000156966.7	1.76014282699403	-0.30458735834308	0.264551526662883	-1.15133472176562	0.249594557883739	NA	B3GNT7	protein_coding
ENSG00000156968.9	1.10361027524391	0.731799640727764	0.367107555137258	1.99342026740406	0.0462154463862831	NA	MPV17L	protein_coding
ENSG00000156970.13	9.78092295200624	0.632583546315638	0.143579999908891	4.4057915219184	1.05398296912367e-05	0.00027460265000749	BUB1B	protein_coding
ENSG00000156973.14	7.75326620817859	0.0602820307516624	0.107036077895737	0.563193569278414	0.57330308136949	0.754040945178584	PDE6D	protein_coding
ENSG00000156976.17	135.993804532624	-0.197301575161929	0.0462913590730949	-4.26216855829155	2.02452640354058e-05	0.00046018132616821	EIF4A2	protein_coding
ENSG00000156983.17	28.7891948398935	0.0158070428533637	0.0766791043637761	0.206145376690537	0.836677354419209	0.914524052014977	BRPF1	protein_coding
ENSG00000156990.14	8.51549476807492	-0.136174478495043	0.112537875008665	-1.21003243116646	0.226266448634895	0.436895741294534	RPUSD3	protein_coding
ENSG00000157005.4	0.121930661837256	-0.656346343344305	1.67710444043662	-0.39135686932737	0.695533468355254	NA	SST	protein_coding
ENSG00000157014.11	12.3290085875809	-0.0495030920179808	0.0962843835281584	-0.514134174245438	0.607158185920384	0.778187412576761	TATDN2	protein_coding
ENSG00000157017.16	1.28877252648724	0.236333318236252	0.300971259576121	0.785235502449956	0.432315503535413	NA	GHRL	protein_coding
ENSG00000157020.18	46.8917497440614	0.0320611164424741	0.0595322045670099	0.538550800791963	0.590196843189421	0.766284603264519	SEC13	protein_coding
ENSG00000157021.9	0.299284494219654	-0.645417814436201	0.545415101823908	-1.1833515652168	0.236669844415708	NA	CIBAR1P1	unprocessed_pseudogene
ENSG00000157036.13	4.46856493826001	0.0480136333898977	0.142217496625893	0.337607077392164	0.735659308048118	0.857973894437316	EXOG	protein_coding
ENSG00000157045.9	40.3172739618806	0.0661373854066599	0.0796251906206333	0.830608817274488	0.406194652064569	0.620965763002693	NTAN1	protein_coding
ENSG00000157060.16	0.332621077710786	-0.241773988271478	0.657400731280721	-0.367772618385234	0.713042787637996	NA	SHCBP1L	protein_coding
ENSG00000157064.11	2.78005112377441	-0.657818212514499	0.258613136758263	-2.54363804082153	0.0109704699829105	0.0560106241835074	NMNAT2	protein_coding
ENSG00000157077.16	6.45463600205978	-0.457734049514346	0.141071844771654	-3.24468748711168	0.0011757958582834	0.0107434923001667	ZFYVE9	protein_coding
ENSG00000157087.20	1.92709446930842	0.242150407414812	0.304630393907763	0.794899039155401	0.42667223323064	0.637353488219215	ATP2B2	protein_coding
ENSG00000157093.9	0.121615906888274	-0.298876527549405	1.0724257169917	-0.278692055602504	0.780481159773855	NA	LYZL4	protein_coding
ENSG00000157103.12	2.18250178597172	0.207866150400263	0.355683792904897	0.584412769281961	0.558942637725876	0.743721002613651	SLC6A1	protein_coding
ENSG00000157106.17	122.492089287578	0.0131221264791944	0.0396344333878278	0.331078947207161	0.740584853426629	0.860224907197397	SMG1	protein_coding
ENSG00000157107.14	115.39691347853	-0.257554777023062	0.0774393579200593	-3.3258898826219	0.000881367409190276	0.00860712275887277	FCHO2	protein_coding
ENSG00000157110.16	5.16669031331307	-0.272611938030545	0.170529712481028	-1.59861841121015	0.109905416273607	0.275214293996124	RBPMS	protein_coding
ENSG00000157111.13	0.364948451491107	-0.63679240580283	0.57250923667695	-1.1122832000039	0.266016404868656	NA	TMEM171	protein_coding
ENSG00000157119.12	0.341880992671004	0.121201708074203	0.668271699893307	0.181365914632557	0.856080371351599	NA	KLHL40	protein_coding
ENSG00000157131.11	0.684117328744387	0.0870278280665113	0.455350387819837	0.191122771374348	0.848429407495249	NA	C8A	protein_coding
ENSG00000157150.5	0.619542507925365	-0.027613405256446	0.392308213093106	-0.0703870179997799	0.943885623755845	NA	TIMP4	protein_coding
ENSG00000157152.17	1.66218213325573	-0.0335764858981961	0.290377752444127	-0.115630366360993	0.907945495448574	NA	SYN2	protein_coding
ENSG00000157168.20	6.24590053327547	0.313969401697683	0.21654040990032	1.44993445723232	0.147076797418271	0.333397815358319	NRG1	protein_coding
ENSG00000157181.16	25.3830563352754	-0.0377285511790036	0.102588829097335	-0.367764711918169	0.713048683571002	0.844802909071882	ODR4	protein_coding
ENSG00000157184.7	7.78894180039373	-0.155363468071179	0.123445253574838	-1.25856169898821	0.208188688551585	0.414931109649523	CPT2	protein_coding
ENSG00000157191.20	54.5565133362422	0.0789699294121788	0.0583643643737453	1.35305044884037	0.176039514101835	0.374791221426936	NECAP2	protein_coding
ENSG00000157193.18	7.26101937666762	-0.0471699147936624	0.166642127737727	-0.283061164868835	0.777129950564404	0.881675801795305	LRP8	protein_coding
ENSG00000157211.11	0.251348424238347	-0.732097015712805	0.915914463969357	-0.799307189167064	0.424112311285658	NA	CDCP2	protein_coding
ENSG00000157212.19	14.0161317944511	-0.0408743511957552	0.0981403719423374	-0.416488651783091	0.677052469700868	0.824046440631763	PAXIP1	protein_coding
ENSG00000157214.14	0.968264574108669	0.276875724369757	0.387540732263924	0.714442899336834	0.474953352866102	NA	STEAP2	protein_coding
ENSG00000157216.16	47.4662999615613	0.0351886550342299	0.0684357480651216	0.514185291008222	0.607122450548255	0.778187412576761	SSBP3	protein_coding
ENSG00000157219.5	0.623986908054029	0.291679362100044	0.463449995676124	0.629365335680961	0.529109906485048	NA	HTR5A	protein_coding
ENSG00000157224.16	0.76434815603136	0.63821287392734	0.34639105355114	1.84246350298166	0.0654073803527027	NA	CLDN12	protein_coding
ENSG00000157227.14	2.05380439260636	0.0475918577834258	0.226064004969189	0.210523819525856	0.833258862908654	0.912180714984894	MMP14	protein_coding
ENSG00000157240.4	3.09601923934921	-0.0657245030961341	0.205301134316901	-0.320137067507295	0.748864427293567	0.865183311598812	FZD1	protein_coding
ENSG00000157259.8	13.0389322578141	0.180323711648555	0.0955499010541758	1.88722028656328	0.0591307028139449	0.181673416031783	GATAD1	protein_coding
ENSG00000157303.11	20.8875346424616	0.399638689392068	0.145299066317261	2.7504560044416	0.00595123825846057	0.0360074273431977	SUSD3	protein_coding
ENSG00000157306.14	1.01804175093247	0.197239227907305	0.361980192134905	0.544889560790655	0.585829476440477	NA	ZFHX2-AS1	lncRNA
ENSG00000157315.5	0.0697159772227301	-0.834142005620797	1.54770376729896	-0.538954561748294	0.589918207702995	NA	TMED6	protein_coding
ENSG00000157322.17	0.403315458538308	-0.304707781977321	0.64116175294985	-0.475243229302786	0.634613618024694	NA	CLEC18A	protein_coding
ENSG00000157326.19	6.57151240349631	-0.0146006234355752	0.135473157775315	-0.107775028465717	0.914174151885919	0.956898301649818	DHRS4	protein_coding
ENSG00000157330.10	0.590279921466429	0.206926806607901	0.494473763824034	0.418478839013871	0.675597054978772	NA	C1orf158	protein_coding
ENSG00000157335.21	0.0669542535976637	-0.568545112361707	1.22181056548817	-0.465330001573975	0.641695153133677	NA	CLEC18C	protein_coding
ENSG00000157343.9	0.360530515285429	-0.35961881439089	0.562130497707286	-0.639742579094423	0.52233996881528	NA	ARMC12	protein_coding
ENSG00000157349.17	7.54127269701786	-0.0183243819893045	0.104372885948382	-0.17556649720663	0.860634524816416	0.928469742029418	DDX19B	protein_coding
ENSG00000157350.13	20.6977778274714	0.12394095491094	0.0809233921851892	1.53158378021657	0.125625177568601	0.301874464167669	ST3GAL2	protein_coding
ENSG00000157353.17	3.00671924912307	-0.0215590758277182	0.209390156844887	-0.102961266912317	0.917993712049312	0.958895098059245	FCSK	protein_coding
ENSG00000157368.11	2.50501730312478	-0.306024428932575	0.288058443925826	-1.06236923577694	0.288068094280564	0.507189098292623	IL34	protein_coding
ENSG00000157379.14	4.93336788564982	0.191108766374679	0.151608626346486	1.26054018811515	0.20747455983708	0.414211720755205	DHRS1	protein_coding
ENSG00000157388.20	5.44052103317529	0.0341981584584468	0.208155839777607	0.164291131562698	0.869501962823219	0.933493034087731	CACNA1D	protein_coding
ENSG00000157399.17	0.679674462583979	0.578389171424849	0.43864384535011	1.31858494666259	0.187307908977359	NA	ARSL	protein_coding
ENSG00000157404.16	0.984733803172732	-0.0447691070276313	0.375817272272542	-0.119124665976408	0.905176589260119	NA	KIT	protein_coding
ENSG00000157423.18	2.74582587038748	0.247134712940114	0.343574689784311	0.719304187090324	0.47195351661893	0.674706630752279	HYDIN	protein_coding
ENSG00000157426.14	3.92151497438032	-0.175321390970167	0.139018391055282	-1.26113811014003	0.207259092069398	0.414134807901332	AASDH	protein_coding
ENSG00000157429.16	2.916862862329	-0.129713596991323	0.260907417713938	-0.497163316121364	0.619073888008917	0.785943563461353	ZNF19	protein_coding
ENSG00000157445.15	2.53991937459403	-0.502313575609	0.257591217984377	-1.95004154077747	0.0511711680229624	0.164513899392505	CACNA2D3	protein_coding
ENSG00000157450.16	31.1805675829643	-0.0408011666783137	0.0613895126709365	-0.66462763594522	0.506288688620426	0.703281490122062	RNF111	protein_coding
ENSG00000157456.8	6.20933873835851	0.536894938295604	0.190192565624246	2.82290181287276	0.00475911442087168	0.0303507010955045	CCNB2	protein_coding
ENSG00000157470.12	1.87242942151544	-0.513134172079464	0.255221462476469	-2.01054475239039	0.0443735646637485	0.150070823865635	FAM81A	protein_coding
ENSG00000157483.9	25.3537372241811	-0.191683287559586	0.0864700961573395	-2.2167581172895	0.0266396249746896	0.105070650061213	MYO1E	protein_coding
ENSG00000157500.12	93.2484768843029	-0.072453673308934	0.0563628395769616	-1.28548656974603	0.198622306924221	0.404054566042179	APPL1	protein_coding
ENSG00000157502.13	0.436082671141304	-0.0586238146878304	0.462599277129594	-0.12672699155863	0.899156481894013	NA	PWWP3B	protein_coding
ENSG00000157510.14	16.4849153511776	-0.262308014622325	0.11998230707442	-2.18622246078021	0.0287993337759587	0.111028210155914	AFAP1L1	protein_coding
ENSG00000157514.17	368.80077017976	0.237879298913946	0.0834264652795927	2.85136494896105	0.00435319740982947	0.0283938463661102	TSC22D3	protein_coding
ENSG00000157538.14	31.1326396940397	0.00141395281705492	0.066342307920597	0.0213129880670904	0.982995983213675	0.990614466614255	VPS26C	protein_coding
ENSG00000157540.22	137.520755302477	-0.0865553103441731	0.0519772220348265	-1.66525464339318	0.0958619633460329	0.252095421585831	DYRK1A	protein_coding
ENSG00000157542.11	2.57327456107589	0.356776116490827	0.325820177620676	1.09500927504309	0.273512573088856	0.492743690043207	KCNJ6	protein_coding
ENSG00000157551.19	15.1560412138248	0.754989644745691	0.150059459310942	5.03126992601817	4.87241578494645e-07	2.46127103841737e-05	KCNJ15	protein_coding
ENSG00000157554.19	223.795441132679	-0.549588293150459	0.0911378764759559	-6.03029513525534	1.63660517671336e-09	2.80278615812021e-07	ERG	protein_coding
ENSG00000157557.13	55.8860473023877	0.0339730386765978	0.0698921560950289	0.486077988929206	0.626911872263919	0.790644274297516	ETS2	protein_coding
ENSG00000157570.12	46.0016040355769	-0.045696083308776	0.111612764270261	-0.409416285023878	0.682234190661191	0.827007960497424	TSPAN18	protein_coding
ENSG00000157578.14	0.770057082094229	0.399660575595837	0.442675132321843	0.902830419905466	0.366615903611452	NA	LCA5L	protein_coding
ENSG00000157593.19	1.6202140623326	-0.348635594808593	0.258528019776774	-1.34854084717634	0.177484491574462	NA	SLC35B2	protein_coding
ENSG00000157600.12	60.3228076990946	0.350166064626085	0.0955649906509448	3.66416678577494	0.000248145055117852	0.00325977643500467	TMEM164	protein_coding
ENSG00000157601.15	107.092568070679	0.170842761167738	0.138120849274174	1.23690783879131	0.216121299554443	0.424533698369428	MX1	protein_coding
ENSG00000157613.11	2.14938371106993	-0.163803302063547	0.276843900311045	-0.591681094940173	0.554064158355809	0.739471866165237	CREB3L1	protein_coding
ENSG00000157617.17	4.52191450668528	-0.0834039296987902	0.169900920824114	-0.490897455377138	0.623498976905905	0.788519791493386	C2CD2	protein_coding
ENSG00000157625.15	47.0092246130987	-0.153084312948911	0.0616523510228566	-2.4830247412975	0.0130272039185195	0.0635771598965977	TAB3	protein_coding
ENSG00000157637.13	12.3541690838913	-0.00696887124901783	0.121175535330853	-0.0575105464150852	0.954138505190263	0.976245320829644	SLC38A10	protein_coding
ENSG00000157653.12	1.10261977356698	0.292143918986979	0.329046477477246	0.887850012031144	0.374621436766428	NA	C9orf43	protein_coding
ENSG00000157654.19	220.256602035165	-0.0295677248949942	0.0759891334234519	-0.389104646452897	0.697198736433979	0.836580329409201	PALM2AKAP2	protein_coding
ENSG00000157657.14	8.25893725759764	0.128873116425108	0.119446710588044	1.078917249296	0.280624618568044	0.499883683896835	ZNF618	protein_coding
ENSG00000157680.16	8.05319222368027	0.435799746188279	0.211494513394546	2.06057234863246	0.0393438570225852	0.138411576303952	DGKI	protein_coding
ENSG00000157693.15	9.89557132097284	0.0378159232246614	0.167889865204273	0.225242441994045	0.82179067370151	0.906267192617426	TMEM268	protein_coding
ENSG00000157703.16	1.04585232557498	0.748489110300078	0.477186383025768	1.56854666630263	0.116753608090081	NA	SVOPL	protein_coding
ENSG00000157734.14	11.5227671610015	-0.362580267409873	0.135683882469554	-2.67224272191085	0.0075346127011939	0.0425788998643324	SNX22	protein_coding
ENSG00000157741.15	39.8418144937227	0.0240171264324126	0.0676127835729425	0.355215761920262	0.72242795741028	0.850281839854459	UBN2	protein_coding
ENSG00000157764.14	63.3148076799001	-0.0263126225185059	0.0577301738482072	-0.455786303150427	0.648543654414142	0.80438420324992	BRAF	protein_coding
ENSG00000157765.13	5.5683229589275	-0.604202388850298	0.501966399197079	-1.20367098239394	0.228716772098555	0.440161786829167	SLC34A2	protein_coding
ENSG00000157766.19	1.27704203510067	-0.0313067032659777	0.468269023809085	-0.0668562336481637	0.946696155529654	NA	ACAN	protein_coding
ENSG00000157778.9	6.07978659977267	-0.178134129659792	0.135603313601546	-1.31364142164857	0.188966902452931	0.391511096362718	PSMG3	protein_coding
ENSG00000157782.9	1.27876797203411	-0.0958511266141134	0.305623650823622	-0.313624702655718	0.753806095484761	NA	CABP1	protein_coding
ENSG00000157796.18	3.40553109046051	-0.124855544327549	0.195631482782056	-0.63821805443577	0.523331746137637	0.716710328750813	WDR19	protein_coding
ENSG00000157800.18	5.52675950593896	-0.0477955039800708	0.134373361406281	-0.355691808851607	0.722071379988928	0.850281839854459	SLC37A3	protein_coding
ENSG00000157823.17	12.0932589366028	0.0844506683435012	0.0869526747283038	0.971225653579715	0.331435921771686	0.55164326958539	AP3S2	protein_coding
ENSG00000157827.20	17.0077055190397	0.230580767088493	0.109894208378434	2.09820672527582	0.0358868877882622	0.129719321804522	FMNL2	protein_coding
ENSG00000157833.13	1.85419827401577	0.159049926688748	0.262885651939509	0.605015623771456	0.545168615618045	0.73304059809285	GAREM2	protein_coding
ENSG00000157837.16	45.2214877542419	-0.036850060990611	0.103570773121416	-0.35579594397168	0.721993386832753	0.850281839854459	SPPL3	protein_coding
ENSG00000157851.17	3.09201855317398	0.00569831008813197	0.380880115010032	0.014960902036017	0.98806337254452	0.992911320531481	DPYSL5	protein_coding
ENSG00000157856.12	1.41278416805215	0.514416450594877	0.411066228954101	1.2514198792339	0.210781328237414	NA	DRC1	protein_coding
ENSG00000157869.16	7.95543740692897	-0.142734014235856	0.113002149194613	-1.26310884574451	0.206550065456363	0.413247267303562	RAB28	protein_coding
ENSG00000157870.17	9.43716918550634	0.107528454905222	0.129067450800437	0.833118297745588	0.404778014961719	0.620103220420434	PRXL2B	protein_coding
ENSG00000157873.18	52.7133579125173	0.220270027025198	0.0620055764623416	3.55242285601485	0.000381700923197954	0.00452721795985546	TNFRSF14	protein_coding
ENSG00000157881.16	7.568909330834	0.00307886720806688	0.120113316669327	0.0256330213288759	0.979550047505769	0.989322505226473	PANK4	protein_coding
ENSG00000157884.11	0.260510350527047	-0.32290519048746	0.670078511563737	-0.481891576755548	0.629882970132185	NA	CIB4	protein_coding
ENSG00000157890.18	1.1377550494852	-0.0617195785461449	0.413230237642347	-0.149358814829915	0.881270508146055	NA	MEGF11	protein_coding
ENSG00000157895.11	8.48600157709994	0.0435371712945537	0.111733416368674	0.38965219814723	0.696793748313312	0.836525361290883	C12orf43	protein_coding
ENSG00000157911.11	5.63878723435049	-0.123892074347902	0.123100988827441	-1.00642631328957	0.314210541215495	0.5346319731343	PEX10	protein_coding
ENSG00000157916.20	13.1394016535604	0.120644874712972	0.0866908501690047	1.39166791510031	0.164022982481011	0.358278852540182	RER1	protein_coding
ENSG00000157927.17	1.47818536260246	0.0639224181715985	0.260571240368159	0.245316474992724	0.806211396228648	NA	RADIL	protein_coding
ENSG00000157933.10	55.3029806901902	-0.0901834103342155	0.0631391558065461	-1.42832778142506	0.153197535093082	0.342626689809228	SKI	protein_coding
ENSG00000157954.15	36.9880656751534	-0.0796093548469277	0.0621490731269263	-1.28094194879371	0.200214057038254	0.406008087074109	WIPI2	protein_coding
ENSG00000157965.12	0.394259588366759	-0.305439597785773	0.515172352018717	-0.592888179245062	0.553255989410359	NA	SSX8P	transcribed_unprocessed_pseudogene
ENSG00000157978.12	104.78935450396	0.216143058960585	0.108493728756665	1.9922170750105	0.04634724555696	0.154597237376814	LDLRAP1	protein_coding
ENSG00000157985.19	9.46271105845666	-0.291367066231965	0.129943318904117	-2.24226277033112	0.0249443944062133	0.100688166325511	AGAP1	protein_coding
ENSG00000157992.12	0.283814937256684	0.0906568922448256	0.528352355174164	0.171584154697185	0.863764465413955	NA	KRTCAP3	protein_coding
ENSG00000157999.6	0.0810354663216093	-0.497782055419456	1.36309286150093	-0.36518572540343	0.714972773058837	NA	ANKRD61	protein_coding
ENSG00000158006.14	10.0465866443193	-0.0876486209163828	0.107545297139593	-0.814992596120831	0.415076548132697	0.628388082759545	PAFAH2	protein_coding
ENSG00000158008.10	0.680754683203113	0.312350019301068	0.419832760717353	0.743986769320637	0.456884479444987	NA	EXTL1	protein_coding
ENSG00000158014.15	0.651185187417609	-0.518993225556163	0.453781733547769	-1.14370673649324	0.252745278710432	NA	SLC30A2	protein_coding
ENSG00000158019.21	10.8615692523765	0.197073233423192	0.091655247557595	2.15015766881601	0.0315427452793969	0.118892459706565	BABAM2	protein_coding
ENSG00000158022.7	0.646896359530387	0.808061854856621	0.545599773862683	1.4810524006192	0.13859261053503	NA	TRIM63	protein_coding
ENSG00000158023.10	2.80204572425007	0.206149367814429	0.244989131446019	0.84146331960792	0.400088425669351	0.615787128635982	CFAP251	protein_coding
ENSG00000158042.9	12.3652416384864	0.0059463442538569	0.108165500939042	0.0549744992833533	0.956158779685686	0.977244377228973	MRPL17	protein_coding
ENSG00000158050.5	2.21006982942595	-0.0832589859790808	0.260653484826646	-0.319424027783302	0.749404992873529	0.865499962392974	DUSP2	protein_coding
ENSG00000158055.16	0.702108483865644	0.278853463297975	0.457655380085398	0.60930882806609	0.542319756643936	NA	GRHL3	protein_coding
ENSG00000158062.20	50.282459212189	0.246125270355715	0.113299625612185	2.17233966154646	0.0298300525443068	0.114111530340425	UBXN11	protein_coding
ENSG00000158077.5	0.789600607971165	-0.13463606397254	0.53808286347356	-0.25021436866323	0.802421574022947	NA	NLRP14	protein_coding
ENSG00000158079.16	2.43197957549096	-0.298336011710154	0.212609046694326	-1.40321409812387	0.160553004790039	0.354225584645172	PTPDC1	protein_coding
ENSG00000158089.15	2.32704740135057	1.15085845367901	0.287785966723703	3.9990082448458	6.36084644819346e-05	0.0011466670946339	GALNT14	protein_coding
ENSG00000158092.7	22.6266060570146	-0.0429802620533062	0.0668351435443323	-0.64307877224498	0.520172987871634	0.71449906432997	NCK1	protein_coding
ENSG00000158104.11	2.9627689562557	-0.269656070927644	0.269221037631083	-1.00161589636675	0.316529140448275	0.536708369876252	HPD	protein_coding
ENSG00000158106.14	1.33946222654535	-0.469451270353317	0.306030832244346	-1.53399991402987	0.125029673931682	NA	RHPN1	protein_coding
ENSG00000158109.15	29.1441702164342	-0.00858268425204679	0.073717788435452	-0.11642623082164	0.907314747563766	0.954028623965136	TPRG1L	protein_coding
ENSG00000158113.13	2.04287377358735	-0.364714775234657	0.246830369171639	-1.477592795646	0.139516803842775	0.323039484973469	LRRC43	protein_coding
ENSG00000158122.12	8.46592532867378	-0.152402010958794	0.102824657946429	-1.48215431981495	0.1382992380413	0.321249088172605	PRXL2C	protein_coding
ENSG00000158125.10	1.43464803848406	0.193435352656986	0.394960039945269	0.489759299912445	0.624304234214989	NA	XDH	protein_coding
ENSG00000158156.9	3.72986884702269	0.176439014943647	0.157490104539146	1.12031810163533	0.262578230944223	0.480253464072639	XKR8	protein_coding
ENSG00000158158.12	3.08655315165368	-0.191352713978229	0.220336009188883	-0.868458654046836	0.385143297290527	0.602089204480783	CNNM4	protein_coding
ENSG00000158161.16	36.8574436698266	-0.104394111266486	0.0779062651402396	-1.33999635431843	0.180246530179739	0.380629756664401	EYA3	protein_coding
ENSG00000158163.15	2.34509510759045	0.342482821291595	0.287887878702891	1.18963960148196	0.234188073815918	0.447016871088342	DZIP1L	protein_coding
ENSG00000158164.7	1.75611292533167	0.200512135987329	0.28018934228078	0.715630845752847	0.474219321949375	NA	TMSB15A	protein_coding
ENSG00000158169.13	4.18508830650136	0.298171832482207	0.172480069915539	1.72873209425424	0.0838570544862821	0.230525039064692	FANCC	protein_coding
ENSG00000158186.13	13.5995170267129	-0.117249672313291	0.113249331313131	-1.03532330790633	0.300517948319656	0.520260903286436	MRAS	protein_coding
ENSG00000158195.11	197.519331363802	0.111770245761207	0.0415583861655844	2.68947512340523	0.00715644807698853	0.0411877050594877	WASF2	protein_coding
ENSG00000158201.10	5.21708435647181	-0.0710224963449694	0.152322348039623	-0.466264453371573	0.64102621931137	0.800242794718603	ABHD3	protein_coding
ENSG00000158220.14	1.7514619323508	0.0113635481878224	0.361369053305423	0.0314458254902587	0.974913995748233	NA	ESYT3	protein_coding
ENSG00000158234.12	7.86609549447932	-0.243469670668984	0.115252495863282	-2.1124893551789	0.0346444980369939	0.126586446572953	FAIM	protein_coding
ENSG00000158246.8	0.40557381293938	-0.743287108744095	0.519420481373702	-1.43099306900324	0.152432201559306	NA	TENT5B	protein_coding
ENSG00000158258.16	2.24158440617629	-0.387278041802751	0.359268667138232	-1.07796219717024	0.281050626708938	0.500227370199445	CLSTN2	protein_coding
ENSG00000158270.12	1.30787576892037	-0.16307244072863	0.290068703394171	-0.562185574729281	0.573989588685563	NA	COLEC12	protein_coding
ENSG00000158286.13	0.832495043234188	0.281889856647641	0.429418075227936	0.656446183589299	0.511537083303084	NA	RNF207	protein_coding
ENSG00000158290.19	64.3886954667564	0.0630804537665632	0.053390098179837	1.18150098833094	0.237403761056544	0.450948331735026	CUL4B	protein_coding
ENSG00000158292.7	1.96265640506865	-0.211058514072093	0.256953300093354	-0.821388610286046	0.411424949103042	0.62575983540063	GPR153	protein_coding
ENSG00000158296.14	1.10907997375314	-0.133306376851339	0.432485807175395	-0.308232951555047	0.757905080546284	NA	SLC13A3	protein_coding
ENSG00000158301.19	2.41022618511405	-0.240905359835273	0.23001743575533	-1.04733521197725	0.294945001284485	0.515163265303237	GPRASP2	protein_coding
ENSG00000158315.11	0.596555403553128	0.0146369683757841	0.437812784479287	0.03343202595875	0.973330070908564	NA	RHBDL2	protein_coding
ENSG00000158321.18	30.3554830753905	-0.144825747410811	0.081132387661581	-1.78505466910339	0.0742524497966533	0.212208535164023	AUTS2	protein_coding
ENSG00000158352.17	22.8342495241101	-0.00632241363966971	0.0955704629872386	-0.0661544732760574	0.947254842391932	0.973030484361781	SHROOM4	protein_coding
ENSG00000158373.8	144.486835442364	0.104005516212772	0.0890691639339622	1.16769386417374	0.242930272688372	0.457546917832994	H2BC5	protein_coding
ENSG00000158402.21	3.48200629045266	0.390135264861775	0.204483541837636	1.90790545466759	0.056403437160684	0.175703963630764	CDC25C	protein_coding
ENSG00000158406.6	52.2924693640665	0.303121672177457	0.124184547354193	2.4408968638659	0.0146508382485096	0.0687639443595658	H4C8	protein_coding
ENSG00000158411.11	115.619837260493	-0.352300532268081	0.105983833780385	-3.3240968900795	0.000887053715024317	0.00862703924939251	MITD1	protein_coding
ENSG00000158417.11	179.997626766181	-0.389485390814982	0.0608921904594307	-6.39631105198088	1.5917558510472e-10	4.06418680295561e-08	EIF5B	protein_coding
ENSG00000158423.17	0.763534845218991	-0.285208328826813	0.375238000578463	-0.760073149273632	0.447210861491834	NA	RIBC1	protein_coding
ENSG00000158427.15	0.270338016671373	-1.08729226921201	0.543281643298152	-2.00134181344925	0.0453555665734518	NA	TMSB15B	protein_coding
ENSG00000158428.4	0.888736088531997	0.390398772691945	0.319093367873466	1.2234625097152	0.22115505591989	NA	CATIP	protein_coding
ENSG00000158435.8	36.9929886265715	-0.101378610044854	0.0646383725506183	-1.56839669757255	0.116788581349275	0.286733729589357	CNOT11	protein_coding
ENSG00000158445.10	2.79844658819085	0.0142186307616526	0.318832455201445	0.0445959328471407	0.964429384554166	0.981468270977018	KCNB1	protein_coding
ENSG00000158457.6	121.700927138667	0.216952733318307	0.128231061688232	1.69188908258269	0.0906671239741602	0.242244753038267	TSPAN33	protein_coding
ENSG00000158458.21	0.859010513461665	0.135020758451383	0.399981413761691	0.33756758140724	0.73568907578238	NA	NRG2	protein_coding
ENSG00000158467.16	14.3210149261079	-0.115639168170447	0.0938493851493486	-1.23217821817823	0.217882518024219	0.426561299402497	AHCYL2	protein_coding
ENSG00000158470.5	20.8250216737662	0.565342811213296	0.0962413831915004	5.87421743605224	4.24845448857017e-09	5.89421855692488e-07	B4GALT5	protein_coding
ENSG00000158473.8	4.92830918299817	0.0412036527745638	0.182498363538587	0.225775464369312	0.82137606097505	0.906225751877999	CD1D	protein_coding
ENSG00000158477.7	0.674851126965391	0.105099192384639	0.41547464318882	0.252961748948117	0.800297771954214	NA	CD1A	protein_coding
ENSG00000158480.11	7.90532285760083	0.0794803345643003	0.112330702446978	0.707556641531877	0.479220626528537	0.680281016809719	SPATA2	protein_coding
ENSG00000158481.13	3.49114041296481	-0.631309198770394	0.174940599848936	-3.60870603688075	0.000307728064455321	0.00383539276431243	CD1C	protein_coding
ENSG00000158482.10	0.724503158645747	-0.47920976157532	0.308682706911378	-1.55243475207991	0.12055823355991	NA	SNX29P1	unprocessed_pseudogene
ENSG00000158483.17	1.83257048882071	0.0663952152213989	0.216944046196108	0.306047648624478	0.759568366847887	0.870957669277773	FAM86C1P	transcribed_unprocessed_pseudogene
ENSG00000158485.11	0.363593035765407	-0.151837690912348	0.636181534793989	-0.238670383543144	0.811361183641273	NA	CD1B	protein_coding
ENSG00000158486.13	3.49451237640565	0.545869311330031	0.34782064075415	1.56939884345698	0.116555033386126	0.286351003121303	DNAH3	protein_coding
ENSG00000158488.16	0.629363317151562	-0.195068041919126	0.365259583147132	-0.534053180038126	0.593304741365355	NA	CD1E	protein_coding
ENSG00000158497.6	0.176424696051931	-0.427952166870467	1.10189555563646	-0.388378158602589	0.697736205092698	NA	HMHB1	protein_coding
ENSG00000158516.12	0.206865422991464	-0.476435694625062	0.873381910131414	-0.545506712582786	0.585405065093818	NA	CPA2	protein_coding
ENSG00000158517.15	55.7558172128336	0.502867175241185	0.0977960673988434	5.14199792094229	2.71832126296321e-07	1.55921512789664e-05	NCF1	protein_coding
ENSG00000158525.16	0.977041342232663	-0.367292113490669	0.342624836391342	-1.07199500584701	0.283722275303209	NA	CPA5	protein_coding
ENSG00000158526.8	57.3454467748924	-0.281555855520227	0.0657123506060882	-4.28467179949184	1.83009145669961e-05	0.000422002862502999	TSR2	protein_coding
ENSG00000158528.12	4.18785762519606	-0.224209353559778	0.192837995959425	-1.16268244981634	0.244958364756418	0.459997838580471	PPP1R9A	protein_coding
ENSG00000158545.16	70.9641707704681	-0.0497542363283229	0.0499302191220236	-0.996475425167461	0.319019201620626	0.539627396815039	ZC3H18	protein_coding
ENSG00000158552.13	22.0637597257441	0.0889735781445699	0.0873142167639935	1.0190044810808	0.308200839149473	0.528564044944546	ZFAND2B	protein_coding
ENSG00000158553.5	0.589630763028639	-0.0792947134904472	0.456555596097245	-0.173680301300168	0.862116719510427	NA	POM121L2	protein_coding
ENSG00000158555.15	6.15697236740387	-0.116529203672177	0.173970841595848	-0.669820313583848	0.502972342553554	0.700610616943696	GDPD5	protein_coding
ENSG00000158560.14	7.05115246327648	0.50661241389741	0.187577321344057	2.70081910898053	0.00691689470940005	0.0401878164683926	DYNC1I1	protein_coding
ENSG00000158571.11	0.918893652598352	0.138362535227527	0.394203467548392	0.350992689354115	0.725593832981728	NA	PFKFB1	protein_coding
ENSG00000158578.21	295.063098804011	0.63598910926442	0.188745615012211	3.36955700519598	0.000752891162818334	0.00774567809484093	ALAS2	protein_coding
ENSG00000158604.15	16.2649759066276	-0.0932891693699423	0.115969348846861	-0.804429535024221	0.421148949591681	0.633491604423431	TMED4	protein_coding
ENSG00000158615.9	15.8373088198465	0.0230230055111309	0.0859677809674784	0.267809698610698	0.788845804932021	0.888424223166282	PPP1R15B	protein_coding
ENSG00000158623.14	7.52155271687338	0.0377483286928118	0.141069394158362	0.267586948381136	0.789017278399518	0.888546081841574	COPG2	protein_coding
ENSG00000158636.16	53.2829567216365	0.025839827258456	0.0785622338946178	0.328909018716514	0.742224457299165	0.861267398269061	EMSY	protein_coding
ENSG00000158639.13	0.153993291273394	-0.567118135354104	0.970546023500187	-0.584328946409819	0.558999020850499	NA	PAGE5	protein_coding
ENSG00000158669.11	11.7385159003249	0.147051078303928	0.0995024629544908	1.47786370244106	0.139444263482964	0.322924767825077	GPAT4	protein_coding
ENSG00000158683.9	2.75219592492985	0.0850625636841859	0.253026609624087	0.336180308508107	0.736734901177893	0.858656253255041	PKD1L1	protein_coding
ENSG00000158691.15	9.32742013372998	-0.246274954222025	0.125036241625201	-1.96962857345185	0.0488809544341241	0.160194922548052	ZSCAN12	protein_coding
ENSG00000158710.15	2297.68323642779	0.452259211678309	0.107480418999739	4.20782888536568	2.57835986049603e-05	0.000554485566936381	TAGLN2	protein_coding
ENSG00000158711.14	143.86676502504	-0.178966688277106	0.0469148902340959	-3.81470973040965	0.000136343100263102	0.00209253131911993	ELK4	protein_coding
ENSG00000158714.11	3.64690078252818	1.32429656917505	0.246361284209363	5.37542484983003	7.64023138220498e-08	5.73752777006976e-06	SLAMF8	protein_coding
ENSG00000158715.6	4.43440437313742	0.496323627549182	0.208697371085685	2.37819779409395	0.0173974910380008	0.0777819059683683	SLC45A3	protein_coding
ENSG00000158716.9	12.9700639420891	0.248105192753417	0.11267168141324	2.20201908448899	0.0276639604156694	0.107822646715861	DUSP23	protein_coding
ENSG00000158717.11	29.6816714311202	-0.0141681021830116	0.0754707596187058	-0.187729688353368	0.851088556079354	0.923079554025195	RNF166	protein_coding
ENSG00000158731.2	0.0726592795338749	-0.345159756564074	1.78377741683946	-0.193499342073539	0.846567921268356	NA	OR10J6P	unprocessed_pseudogene
ENSG00000158747.15	4.98300251750122	-0.308230548027327	0.176411885291777	-1.74722098523877	0.0805990129337897	0.224084723545676	NBL1	protein_coding
ENSG00000158748.4	0.37952662912425	-0.371426227433306	0.777452124885308	-0.477748038167752	0.632829548809747	NA	HTR6	protein_coding
ENSG00000158764.7	0.393066321907825	0.0572258814919027	0.5396217213786	0.106048143031946	0.915544154899606	NA	ITLN2	protein_coding
ENSG00000158769.18	16.7853520989825	0.156154896725409	0.139450896495871	1.11978410070697	0.262805776165443	0.480481905310678	F11R	protein_coding
ENSG00000158773.14	43.4357979787336	0.139856683774811	0.06139317798743	2.27804926149036	0.0227236427577822	0.0945002730974882	USF1	protein_coding
ENSG00000158786.5	0.715678438474681	-0.186509201237401	0.484964159858493	-0.384583473739218	0.700546040179913	NA	PLA2G2F	protein_coding
ENSG00000158792.16	2.11774698555074	-0.271198352812309	0.197869185598911	-1.3705941730717	0.170501500420685	0.367504518689756	SPATA2L	protein_coding
ENSG00000158793.14	10.0581320455395	0.107658527988255	0.111341176062318	0.966924652637026	0.333581701609831	0.55326740628232	NIT1	protein_coding
ENSG00000158796.17	35.3675387512965	0.110128422893299	0.0901841919246442	1.22114996589779	0.222029244313032	0.431431669833667	DEDD	protein_coding
ENSG00000158805.12	27.0385414232674	-0.112986689358193	0.0881433190176582	-1.28185199533452	0.199894570444946	0.405535893204043	ZNF276	protein_coding
ENSG00000158806.14	1.31963066879214	-0.0169215765226906	0.390874245325937	-0.0432916129037365	0.965469076889317	NA	NPM2	protein_coding
ENSG00000158813.18	1.16959598379611	-0.217330457767629	0.321117917763706	-0.676793307832643	0.498537104756321	NA	EDA	protein_coding
ENSG00000158815.11	0.393225535012021	-0.314402085015134	0.523938301185253	-0.600074635322314	0.54845649596262	NA	FGF17	protein_coding
ENSG00000158816.16	1.7077119655716	-0.0636066900949637	0.395709462677051	-0.160740887176799	0.872297484824255	NA	VWA5B1	protein_coding
ENSG00000158825.6	31.354610239903	0.547174459214752	0.14353029687751	3.81225755898573	0.000137703274072665	0.00210650008475211	CDA	protein_coding
ENSG00000158828.8	51.0484204825997	-0.172733750613574	0.0734326145900697	-2.35227564179544	0.0186589422467123	0.0817558583371545	PINK1	protein_coding
ENSG00000158850.15	11.2621882386706	0.188688180886161	0.110948795262596	1.70067805098352	0.0890034588666958	0.239291447874981	B4GALT3	protein_coding
ENSG00000158856.18	423.797016707648	0.292710675682597	0.117978599732699	2.48104890501992	0.0130996398965746	0.0638965762652299	DMTN	protein_coding
ENSG00000158859.10	2.05401178398071	0.115813825378154	0.344344783520238	0.336330999976793	0.736621275535421	0.858596661051122	ADAMTS4	protein_coding
ENSG00000158863.22	10.4784709389471	-0.0349293420105735	0.130868849574093	-0.266903408444787	0.789543532259699	0.888782350583002	FAM160B2	protein_coding
ENSG00000158864.13	28.987948021251	-0.00876070162656635	0.0655269978800343	-0.133696062844284	0.893642918608333	0.945627873258746	NDUFS2	protein_coding
ENSG00000158865.12	0.756818377569794	0.273694266150406	0.40655391790778	0.673205334138457	0.500816668140014	NA	SLC5A11	protein_coding
ENSG00000158869.11	303.84160114466	0.632455833097267	0.111558377232461	5.66928140035043	1.43397679725149e-08	1.46987855210239e-06	FCER1G	protein_coding
ENSG00000158874.11	3.73625299654523	-0.46557177516796	0.341383077341737	-1.36378106024836	0.17263648292205	0.370014366555914	APOA2	protein_coding
ENSG00000158882.15	6.39674754460162	0.0826563267159773	0.122398477361711	0.675305187594057	0.499481888749027	0.697585695047497	TOMM40L	protein_coding
ENSG00000158887.19	1.74472230115762	0.682574381192854	0.218981155086418	3.11704621762309	0.00182672931608	NA	MPZ	protein_coding
ENSG00000158901.12	0.260248613807079	-0.225581286304833	0.784958636587931	-0.287379838618495	0.773821496868514	NA	WFDC8	protein_coding
ENSG00000158941.16	38.4343314288851	0.00107608508990845	0.0706716721659504	0.0152265406623124	0.987851447728245	0.992911320531481	CCAR2	protein_coding
ENSG00000158955.11	0.913281310212748	-0.182224793809966	0.388579454198434	-0.46895118061726	0.63910453183744	NA	WNT9B	protein_coding
ENSG00000158966.16	5.21635673677356	0.308977473660573	0.163937810941247	1.88472367592675	0.0594671541430484	0.182455155261269	CACHD1	protein_coding
ENSG00000158985.14	223.037098278405	-0.0865923030456121	0.0713419137287514	-1.21376479154798	0.224837554745741	0.434962636905144	CDC42SE2	protein_coding
ENSG00000158987.22	3.72064125058056	-0.368556637400487	0.15653009898134	-2.3545416491714	0.018545565287546	0.0815134188835707	RAPGEF6	protein_coding
ENSG00000159023.22	623.162762711783	-0.171793897345175	0.0915150207184389	-1.87722076656386	0.0604878424519298	0.184900037342719	EPB41	protein_coding
ENSG00000159055.4	4.72932307555085	0.131767659624509	0.164879811465482	0.799174007134858	0.424189521575471	0.635503735456019	MIS18A	protein_coding
ENSG00000159063.14	6.25293474492911	-0.227735971029092	0.150767890444625	-1.51050711366647	0.130914075597808	0.309727491531617	ALG8	protein_coding
ENSG00000159069.14	66.7499025440666	0.367412668515043	0.0865984899539445	4.24271449433407	2.20832305777625e-05	0.000493715558745781	FBXW5	protein_coding
ENSG00000159079.19	1.95306545856119	-0.37262988757355	0.199801022254879	-1.86500491022613	0.0621807159485739	0.188245779403957	CFAP298	protein_coding
ENSG00000159082.18	16.6041378045997	0.0966058451392995	0.077294458916123	1.24984179324073	0.211357345688102	0.419162717906795	SYNJ1	protein_coding
ENSG00000159086.15	15.4310985237721	-0.041591296699757	0.0954963756940736	-0.435527488844146	0.663179590522333	0.814360877029129	PAXBP1	protein_coding
ENSG00000159110.21	6.69870550968383	0.0258810814991515	0.138684657222425	0.186618202889184	0.851959993634629	0.923367615235865	IFNAR2	protein_coding
ENSG00000159111.13	15.3861947767427	0.0251964638639577	0.0804779724180976	0.31308522204135	0.754215916215373	0.868365508847461	MRPL10	protein_coding
ENSG00000159128.15	62.713047547241	0.125135460400078	0.0705292932313725	1.77423386322005	0.0760244750699248	0.215809925895887	IFNGR2	protein_coding
ENSG00000159131.17	22.9945567460945	0.144563248825577	0.0774591639924124	1.86631563490329	0.0619972186124176	0.187918614499068	GART	protein_coding
ENSG00000159140.21	200.706347873045	-0.0618268011528392	0.0436794700549057	-1.4154659174006	0.156931934561872	0.348426111786935	SON	protein_coding
ENSG00000159147.18	3.30681919256517	0.291211302396991	0.160076819909732	1.81919719895239	0.0688813500357788	0.202000154065395	DONSON	protein_coding
ENSG00000159164.10	0.986643470690303	-0.165407032683958	0.335717645334697	-0.492696868879364	0.622226790371838	NA	SV2A	protein_coding
ENSG00000159166.15	1.46562027826772	-1.16269914620696	0.398099465675497	-2.92062473440925	0.00349330325781783	NA	LAD1	protein_coding
ENSG00000159167.12	1.31276782752747	0.0447280606590555	0.316943418794574	0.141123172171137	0.887772638099119	NA	STC1	protein_coding
ENSG00000159173.19	0.958034199487611	0.390644199632554	0.501995051933034	0.77818336680471	0.436460921090958	NA	TNNI1	protein_coding
ENSG00000159176.14	37.9076935201477	0.0194746538667979	0.0737379113808392	0.264106393876765	0.791697937167922	0.890208514024272	CSRP1	protein_coding
ENSG00000159182.5	0.131343274019281	-0.663979760713496	1.67293940919993	-0.396894087772753	0.691445564185244	NA	PRAC1	protein_coding
ENSG00000159184.8	0.696632049647038	0.224374565673387	0.561254813571625	0.39977308033324	0.689323659838443	NA	HOXB13	protein_coding
ENSG00000159186.4	0.0902510082243987	-0.613090333163383	1.41385372507433	-0.433630666518314	0.664556661914183	NA	ATP5POP1	processed_pseudogene
ENSG00000159189.12	16.1589386817686	0.947460646938337	0.164937073452083	5.74437648921661	9.22603083279203e-09	1.01219649206952e-06	C1QC	protein_coding
ENSG00000159197.4	0.218698224083682	-0.237561926633311	0.798799772297042	-0.297398590826052	0.766162219401261	NA	KCNE2	protein_coding
ENSG00000159199.14	9.43821702737249	0.27689270590826	0.117971063247569	2.34712393264766	0.0189189607809111	0.0825602754028387	ATP5MC1	protein_coding
ENSG00000159200.18	12.0209189475396	0.12269841101251	0.0994874479515046	1.2333054424345	0.217461828140429	0.425869937576382	RCAN1	protein_coding
ENSG00000159202.18	41.9738897036262	0.0574103107246139	0.0537639148183596	1.06782236596002	0.285600647137803	0.504732310497749	UBE2Z	protein_coding
ENSG00000159208.16	4.10084120861604	-0.635493645921293	0.250137104267478	-2.54058128554069	0.0110668365445772	0.0562474070197242	CIART	protein_coding
ENSG00000159210.10	41.8019508889052	0.175982046714499	0.0642535734916483	2.73886785047642	0.00616511487675679	0.0369197049954352	SNF8	protein_coding
ENSG00000159212.13	0.630061893621298	0.137209564529641	0.427578387528224	0.320899204758294	0.748286776601655	NA	CLIC6	protein_coding
ENSG00000159214.13	1.20917948264291	-0.31934637426223	0.324499181187673	-0.984120739822567	0.325056150607549	NA	CCDC24	protein_coding
ENSG00000159216.19	176.351422342565	0.0190217945838131	0.100991963260543	0.188349587132394	0.850602615970107	0.922823031347658	RUNX1	protein_coding
ENSG00000159217.10	1.05056175280664	0.363247068402868	0.428314856419887	0.848084214120203	0.396391072332778	NA	IGF2BP1	protein_coding
ENSG00000159224.4	0.265982512230826	-0.143920715044141	0.847724463662037	-0.169772987820153	0.865188671104712	NA	GIP	protein_coding
ENSG00000159228.13	18.4738798977992	0.215914986868127	0.101689844219746	2.12326991475714	0.0337312402399669	0.124542164970891	CBR1	protein_coding
ENSG00000159231.6	1.38169731459528	-0.315231151150782	0.278731226862639	-1.13095025160611	0.258076030871698	NA	CBR3	protein_coding
ENSG00000159239.13	0.395147540104502	-0.0950696911383889	0.544153834247815	-0.17471105623983	0.861306679776209	NA	RP11-523H20.5	protein_coding
ENSG00000159247.13	0.513478638753895	7.53398886008308e-05	0.459441930119234	0.000163981307890812	0.99986916184676	NA	TUBBP5	transcribed_unprocessed_pseudogene
ENSG00000159248.5	0.463490478974069	-0.35035184916032	0.643795312404237	-0.54419757710248	0.586305518955452	NA	GJD2	protein_coding
ENSG00000159251.8	0.76468464624237	-0.229884603125069	0.456676214538178	-0.503386416473526	0.614692619930425	NA	ACTC1	protein_coding
ENSG00000159256.13	351.960535156408	-0.123466112178786	0.0844693720793066	-1.46166721901124	0.143832424427822	0.329339431964765	MORC3	protein_coding
ENSG00000159259.8	4.50831152914829	0.291980889523211	0.182547710592345	1.59947713710442	0.109714624703617	0.275066910693776	CHAF1B	protein_coding
ENSG00000159261.12	0.507860509189672	-0.324162963631711	0.545535906995138	-0.594210132596461	0.552371576511851	NA	CLDN14	protein_coding
ENSG00000159263.16	1.04334482263775	-0.126569420486905	0.427805025276259	-0.295857722580915	0.767338738871753	NA	SIM2	protein_coding
ENSG00000159267.17	6.98611068090988	-0.0424604568934665	0.111476905700557	-0.380890163990749	0.703284751347201	0.840029579243748	HLCS	protein_coding
ENSG00000159289.6	0.264863028638114	-0.591637074009698	0.874808287180503	-0.6763048346473	0.498847123852827	NA	GOLGA6A	protein_coding
ENSG00000159307.19	2.42650344204354	0.0517344026430995	0.341218007964773	0.151616859120872	0.87948913548352	0.938750314357073	SCUBE1	protein_coding
ENSG00000159314.11	43.0428092430332	0.148163143481206	0.0744226499985222	1.99083402007518	0.046499137889793	0.155067060884912	ARHGAP27	protein_coding
ENSG00000159322.18	12.1442511486124	-0.183689329209464	0.122590460237382	-1.49839823468948	0.134029814788731	0.314693310329067	ADPGK	protein_coding
ENSG00000159335.18	98.2981021849494	-0.146335305245532	0.0802383349129624	-1.82375800051518	0.0681886659702138	0.200665011781164	PTMS	protein_coding
ENSG00000159337.7	0.927333217849851	0.172688584455129	0.48110513593885	0.358941469452694	0.719638875857105	NA	PLA2G4D	protein_coding
ENSG00000159339.13	46.0278099717263	0.450516628648775	0.153030857706099	2.94395937787925	0.00324042528444725	0.0228600810076179	PADI4	protein_coding
ENSG00000159346.13	546.862684323478	0.105574490674744	0.100472227513782	1.05078282115586	0.293358347459376	0.513285730547223	ADIPOR1	protein_coding
ENSG00000159348.13	38.0211743523541	0.506870346922137	0.138276944176181	3.665617214366	0.000246742763984588	0.00324439010733667	CYB5R1	protein_coding
ENSG00000159352.16	93.0966392292754	0.0715397860487386	0.0473821395825917	1.50984710017237	0.131082443504176	0.309727491531617	PSMD4	protein_coding
ENSG00000159363.19	6.57085647657756	0.247841359514963	0.13325519309448	1.85990019420286	0.0628996478749474	0.189834462735415	ATP13A2	protein_coding
ENSG00000159374.18	1.88662443461381	0.0598589040572056	0.254844658324701	0.234883887505064	0.814298855670039	0.903150050625362	M1AP	protein_coding
ENSG00000159377.11	28.3993075219577	0.0267313393672007	0.0771027444076477	0.346697637970838	0.728818484915851	0.853821437067834	PSMB4	protein_coding
ENSG00000159387.8	1.30629443145742	-0.628807527905046	0.351944369522745	-1.78666738938811	0.0739912627703091	NA	IRX6	protein_coding
ENSG00000159388.6	129.009799184455	-0.222190561160405	0.0915824504129748	-2.42612596800452	0.0152609721924119	0.0707994160878892	BTG2	protein_coding
ENSG00000159398.16	0.43174955902796	-0.161435621968336	0.599640806530942	-0.269220540380295	0.787759974671242	NA	CES5A	protein_coding
ENSG00000159399.10	23.4257736449384	0.20095497355141	0.103618042217431	1.93938207334326	0.0524548317417173	0.167746574434755	HK2	protein_coding
ENSG00000159403.18	4.22897318822058	-0.00446473966739934	0.228749116329735	-0.019518063016093	0.984427827584555	0.991082009958279	C1R	protein_coding
ENSG00000159409.15	0.916284309985785	-0.345299568347957	0.430749485842483	-0.801625027300037	0.422769895945964	NA	CELF3	protein_coding
ENSG00000159423.17	2.70633892544024	0.398204543507306	0.204620930393982	1.94605968578383	0.0516475704663405	0.16577984732773	ALDH4A1	protein_coding
ENSG00000159433.12	12.8593409023553	-0.0518971642428634	0.119837773522467	-0.433061819469917	0.664969859437574	0.815418419147909	STARD9	protein_coding
ENSG00000159445.13	6.8888725077867	-0.50087540773073	0.131416781696725	-3.81135043229576	0.000138209671434027	0.00210965045211744	THEM4	protein_coding
ENSG00000159450.12	9.14094814432634	-0.509066662143882	0.231389311184572	-2.20004398447694	0.0278037745151579	0.108277428041143	TCHH	protein_coding
ENSG00000159455.9	0.119919797908024	-0.00364077981084774	1.5128773009939	-0.00240652682703078	0.998079871252918	NA	LCE2B	protein_coding
ENSG00000159459.12	44.1697916401449	0.0381175585789092	0.0727938380854347	0.52363715915312	0.600530930994125	0.773480314037466	UBR1	protein_coding
ENSG00000159461.15	75.4099586813235	0.43410152069456	0.12132674673786	3.57795401563419	0.000346294356071451	0.00418864051878673	AMFR	protein_coding
ENSG00000159479.17	16.6336805723303	0.190117359679863	0.0944429048080046	2.0130401544336	0.0441104052103956	0.149515428522709	MED8	protein_coding
ENSG00000159495.8	0.318159227580412	-0.161507438661427	0.691781404700749	-0.233466001780276	0.815399566798878	NA	TGM7	protein_coding
ENSG00000159496.15	29.0066807261768	0.8939698111947	0.175997841676367	5.07943621739733	3.78556590248003e-07	1.99103752691113e-05	RGL4	protein_coding
ENSG00000159516.9	0.325674431650038	-0.00680123082800049	0.764950717270031	-0.00889107059376693	0.992906045508542	NA	SPRR2G	protein_coding
ENSG00000159527.4	0.292788811147256	-0.422487393823864	0.781716453796348	-0.540461175880443	0.588879028550544	NA	PGLYRP3	protein_coding
ENSG00000159556.10	0.677306679569264	0.120896774515042	0.360906728756587	0.334980660880336	0.737639674656439	NA	ISL2	protein_coding
ENSG00000159579.14	10.6979736674407	-0.0183442841165478	0.0901624865759765	-0.203458054598902	0.838777027549786	0.915630303790137	RSPRY1	protein_coding
ENSG00000159588.15	0.543518136070681	-0.337649572547878	0.473140499101091	-0.713634899547537	0.475452971290971	NA	CCDC17	protein_coding
ENSG00000159592.11	81.4683113807903	-0.0650145284818703	0.0357274385590797	-1.81973662551713	0.0687991228963294	0.201869219146083	GPBP1L1	protein_coding
ENSG00000159593.15	26.4884814990867	-0.111671466787763	0.0916615718801383	-1.21830189573653	0.223109269937879	0.432871439311638	NAE1	protein_coding
ENSG00000159596.7	5.5453624313811	0.0606150514390699	0.125723565763236	0.482129591784095	0.629713889559848	0.792958406661491	TMEM69	protein_coding
ENSG00000159618.16	3.09014129202891	-0.2105027872353	0.199226858406253	-1.05659843717484	0.29069489406775	0.509963757377234	ADGRG5	protein_coding
ENSG00000159625.15	5.41100263702678	0.277609904052018	0.217175831379282	1.27827255127294	0.201153342611382	0.407207206327179	DRC7	protein_coding
ENSG00000159640.17	3.5545247849424	-0.251597620712098	0.20173312506705	-1.24718050458235	0.212331319591714	0.42014495153254	ACE	protein_coding
ENSG00000159648.13	0.456231525886736	0.0513820120509555	0.491191289436066	0.104606928412649	0.916687716794448	NA	TEPP	protein_coding
ENSG00000159650.9	0.610863622118091	-0.0912492250552765	0.511322648599594	-0.178457233031217	0.858363905115608	NA	UROC1	protein_coding
ENSG00000159658.15	98.4967074850691	-0.015058319365186	0.0482748771383241	-0.311928693718655	0.755094715273805	0.86884622199361	EFCAB14	protein_coding
ENSG00000159674.12	11.5286013486308	0.101179537795022	0.152435182733578	0.663754495390088	0.506847454345627	0.703743207571252	SPON2	protein_coding
ENSG00000159685.11	2.26882106310728	-0.238855216489356	0.203902299313312	-1.17141992657148	0.241430026510812	0.455963859223536	CHCHD6	protein_coding
ENSG00000159692.16	69.0989424541538	0.101407834760348	0.0511217558691028	1.98365320275779	0.0472945138319344	0.156677720627944	CTBP1	protein_coding
ENSG00000159708.18	0.80011616253726	-0.186889800236444	0.414045744277469	-0.451374764309136	0.651719468248211	NA	LRRC36	protein_coding
ENSG00000159712.10	0.850205976997992	-0.129120062851146	0.377001683250392	-0.342492006236983	0.731980658765844	NA	ANKRD18CP	unprocessed_pseudogene
ENSG00000159713.11	8.98698555933363	-0.540241454772359	0.159346819447163	-3.39034978323802	0.000698034977983616	0.00729896142652563	TPPP3	protein_coding
ENSG00000159714.12	1.66954298996115	0.422641207855687	0.250408425083048	1.68780745981497	0.0914481951430937	NA	ZDHHC1	protein_coding
ENSG00000159720.12	32.7594396756688	0.261429921671106	0.0718878662942021	3.63663487522638	0.000276223038669325	0.00353600741297478	ATP6V0D1	protein_coding
ENSG00000159723.5	0.0670404168555613	-0.461364719460508	1.80498514515739	-0.255605826285223	0.798255219100943	NA	AGRP	protein_coding
ENSG00000159733.14	6.20578972853701	-0.0635663536890208	0.148485811239907	-0.4280971572854	0.668580386342253	0.818273868346196	ZFYVE28	protein_coding
ENSG00000159753.14	9.15048845219435	-0.446158582612942	0.146062992147235	-3.0545628023504	0.00225388819420972	0.0175159667467001	CARMIL2	protein_coding
ENSG00000159761.15	1.36087748643627	0.504299713135272	0.26574636207881	1.89767306385822	0.0577391630155914	NA	C16orf86	protein_coding
ENSG00000159763.4	0.210247283324958	-0.445900326268441	1.05782517400492	-0.421525538648569	0.673371366431351	NA	PIP	protein_coding
ENSG00000159784.18	1.74205097522624	0.306562148754618	0.262354533840339	1.16850333884903	0.242603793248928	NA	FAM131B	protein_coding
ENSG00000159788.19	9.12742711683731	-0.286549493861803	0.112656111014377	-2.5435770086652	0.0109723867498988	0.0560106241835074	RGS12	protein_coding
ENSG00000159792.10	10.4927838147153	-0.0419055640715539	0.102689195049213	-0.408081532350808	0.683213817811499	0.827743218318254	PSKH1	protein_coding
ENSG00000159840.16	529.914405437571	0.480265766557781	0.092861068564741	5.17187422006617	2.31757573718707e-07	1.37905576598805e-05	ZYX	protein_coding
ENSG00000159842.16	90.2213202825763	0.0937244097067236	0.0533470592999469	1.756880527936	0.0789381752992682	0.221084239987572	ABR	protein_coding
ENSG00000159860.7	0.0904704095698927	-0.698113073592354	1.26277200626077	-0.552841740338826	0.580371783821656	NA	TCAF2P1	transcribed_unprocessed_pseudogene
ENSG00000159871.15	3.31138319425393	0.555717749609386	0.230791352050633	2.40787943166721	0.0160454790703878	0.0732320538113491	LYPD5	protein_coding
ENSG00000159873.10	29.7362203258505	-0.0975193230326532	0.0606660179344828	-1.60747855806146	0.107949429325236	0.272176895393272	CCDC117	protein_coding
ENSG00000159882.13	6.15276900501027	-0.226602744938223	0.135300236501931	-1.67481410821473	0.0939707099239761	0.24856482943349	ZNF230	protein_coding
ENSG00000159884.12	7.20848351008128	-0.117609652822232	0.107681343675685	-1.09220082892399	0.274744838231035	0.49426933971303	CCDC107	protein_coding
ENSG00000159885.14	2.54021170865194	0.00919050843533351	0.19311086475036	0.0475918765482944	0.962041506270411	0.980589645120508	ZNF222	protein_coding
ENSG00000159899.15	1.78255565854851	0.0270237682630362	0.320670836144445	0.0842726098448922	0.932839689095177	NA	NPR2	protein_coding
ENSG00000159904.11	0.689058285466543	-0.722706626269353	0.423341688579783	-1.70714731330588	0.0877946749350191	NA	ZNF890P	transcribed_unprocessed_pseudogene
ENSG00000159905.15	1.74993684191342	-0.305566493689723	0.234608774194147	-1.30245126056903	0.192762169053275	NA	ZNF221	protein_coding
ENSG00000159915.13	1.10134877120534	-0.344566281944763	0.31915105300643	-1.07963385581504	0.280305258983019	NA	ZNF233	protein_coding
ENSG00000159917.17	5.50934839571638	-0.193590529978069	0.148230181628548	-1.30601290406019	0.191548169349334	0.394068406412643	ZNF235	protein_coding
ENSG00000159921.20	7.94648503375268	-0.324249675135902	0.111140623664322	-2.91747215775245	0.00352881151372797	0.0242679236470528	GNE	protein_coding
ENSG00000159958.7	12.0921464399579	-0.633995076070489	0.175105538482612	-3.6206454779467	0.000293868958717981	0.00369454054366751	TNFRSF13C	protein_coding
ENSG00000159961.3	0.716813203497968	0.442925745203865	0.540614142732502	0.819301069271187	0.412614662678529	NA	OR3A3	protein_coding
ENSG00000160007.19	57.3838094095891	-0.0592408715158992	0.0795293033252322	-0.744893630887671	0.456336025759601	0.66174378456651	ARHGAP35	protein_coding
ENSG00000160013.9	15.6037542162053	0.238371659342592	0.14853102890602	1.60486102532432	0.108524392415658	0.272875209076649	PTGIR	protein_coding
ENSG00000160014.17	1214.01104167699	0.305490853200844	0.0907618029100335	3.36585263190131	0.000763074635287754	0.00782662518543476	CALM3	protein_coding
ENSG00000160049.12	18.4209731638993	-0.0539812120937673	0.0849825328278818	-0.635203615348785	0.525295625631733	0.718139259223757	DFFA	protein_coding
ENSG00000160050.16	6.20077500505119	0.0311261583516513	0.137772743344152	0.225923920770737	0.821260592687372	0.906225751877999	CCDC28B	protein_coding
ENSG00000160051.12	1.71759746720903	0.314872952652667	0.293235426533156	1.07378892235268	0.282917295985372	NA	IQCC	protein_coding
ENSG00000160055.20	2.21324678195771	-0.164961879986808	0.215904585064376	-0.764049915557009	0.444837497204887	0.652620012751254	TMEM234	protein_coding
ENSG00000160058.19	49.4110616547914	-0.0547746905373986	0.0749529353504461	-0.73078779745312	0.464908778100962	0.668720062570092	BSDC1	protein_coding
ENSG00000160062.15	0.954667921727624	-0.0165863130796082	0.287467076027434	-0.0576981312392982	0.953989082273208	NA	ZBTB8A	protein_coding
ENSG00000160072.20	3.18878173624749	0.182376041170885	0.193399598287635	0.943001137466922	0.345680321113812	0.565440788038577	ATAD3B	protein_coding
ENSG00000160075.12	99.8016836965467	0.111325944878758	0.0384315436292105	2.89673362987541	0.00377069763710966	0.0254821496236434	SSU72	protein_coding
ENSG00000160087.21	24.2884025670225	-0.117335603612413	0.0661784476280343	-1.77301837407724	0.0762256622736646	0.216206215978403	UBE2J2	protein_coding
ENSG00000160094.15	56.9871504213363	-0.272577607350118	0.0766541489650162	-3.55594068984469	0.00037662904451599	0.0044746207040085	ZNF362	protein_coding
ENSG00000160097.20	0.750170516558195	-0.79729400252242	0.471045817098848	-1.69260393274039	0.0905308820013339	NA	FNDC5	protein_coding
ENSG00000160111.15	4.01373009457545	-0.209055366011008	0.203911501449035	-1.02522596580095	0.305256579086019	0.525333105405021	CPAMD8	protein_coding
ENSG00000160113.6	2.47170996245043	-0.123511103779791	0.232117988867537	-0.532104833332308	0.594653390014165	0.769864253339072	NR2F6	protein_coding
ENSG00000160117.16	3.28972947103498	0.128974981892643	0.208634876837344	0.618185146451783	0.536453300115394	0.726408495840318	ANKLE1	protein_coding
ENSG00000160124.9	9.08818146164195	-0.166436194781523	0.12447822715019	-1.3370707359184	0.181199548436027	0.38172985137561	MIX23	protein_coding
ENSG00000160131.14	19.6793258920008	-0.00780543501847115	0.0762988914222166	-0.102300765751341	0.918517947516525	0.959148079758154	VMA21	protein_coding
ENSG00000160145.16	42.7285183571402	0.055395489152299	0.102988975327086	0.537877855142907	0.590661377708378	0.766462551021877	KALRN	protein_coding
ENSG00000160161.9	0.746977002196273	0.842782468069512	0.395820666507765	2.12920279151968	0.0332374860555396	NA	CILP2	protein_coding
ENSG00000160172.10	0.704772866702162	0.197177968452094	0.352620313161602	0.559179267592928	0.576039380965194	NA	FAM86C2P	transcribed_unprocessed_pseudogene
ENSG00000160179.19	63.297673979012	-0.318522264861013	0.21927660074699	-1.45260490073237	0.146333484599036	0.332464184472457	ABCG1	protein_coding
ENSG00000160180.17	1.30853926470834	-0.433545880197291	0.290773691711071	-1.49100793007122	0.135959412918009	NA	TFF3	protein_coding
ENSG00000160181.9	0.141040092112459	-0.339062857431393	1.07229766189766	-0.316202179189078	0.751849053791613	NA	TFF2	protein_coding
ENSG00000160182.3	0.0846823529905854	-0.801844900783417	1.51553817421844	-0.529082615287421	0.596748140690836	NA	TFF1	protein_coding
ENSG00000160183.17	0.691739849684396	0.425637646787369	0.465802796629944	0.91377220116932	0.360836556360211	NA	TMPRSS3	protein_coding
ENSG00000160185.15	8.24711308603958	-0.229887380566414	0.15269109094339	-1.50557166856345	0.132177165976979	0.311542876209903	UBASH3A	protein_coding
ENSG00000160188.10	4.45438746467526	0.135396667717363	0.197666132767728	0.684976560331981	0.493358712195871	0.692392340910125	RSPH1	protein_coding
ENSG00000160190.14	42.1130289910436	0.0414794274490043	0.115628634035831	0.358729719458163	0.719797293279232	0.848921927397351	SLC37A1	protein_coding
ENSG00000160191.18	4.97369399633622	-0.406407051803618	0.173598216704354	-2.34107849446257	0.019228124041866	0.0836235818891062	PDE9A	protein_coding
ENSG00000160193.12	3.1034118732043	-0.177799945708648	0.163151504969618	-1.08978428204973	0.275808179323708	0.495847282493023	WDR4	protein_coding
ENSG00000160194.18	34.6440576201286	-0.145007874626092	0.0735840098547477	-1.97064382482462	0.0487646301355025	0.159888326171576	NDUFV3	protein_coding
ENSG00000160199.15	9.57502020351631	0.0604531526827198	0.0900649944408545	0.67121697012283	0.502082319423708	0.700027879498503	PKNOX1	protein_coding
ENSG00000160200.18	0.173654565942656	-0.556811280691605	0.916625424193149	-0.607457818641385	0.543547127723856	NA	CBS	protein_coding
ENSG00000160201.12	2.11080126293672	-0.143566209912851	0.247219606238827	-0.580723398508123	0.561426889228581	0.745120291601641	U2AF1	protein_coding
ENSG00000160202.7	0.00728820512631631	-0.681263496958897	2.98613685386143	-0.228142088021834	0.819535781215711	NA	CRYAA	protein_coding
ENSG00000160207.9	0.750198083595016	-0.290852893108616	0.35768867719112	-0.813145373772085	0.416134714450184	NA	HSF2BP	protein_coding
ENSG00000160208.13	36.0536642366941	-0.104971490465766	0.078634358439142	-1.33493160686251	0.181898731969805	0.382338556062263	RRP1B	protein_coding
ENSG00000160209.19	32.0227287908038	0.0896859923938235	0.074762627251613	1.19960996143148	0.23029085599678	0.442041346468396	PDXK	protein_coding
ENSG00000160211.19	91.26656188868	0.511765466018114	0.0825690503552801	6.1980301797838	5.71741796018282e-10	1.21512138453301e-07	G6PD	protein_coding
ENSG00000160213.9	75.3513839062763	0.010401582073909	0.0631408911937999	0.164736066869616	0.869151727538371	0.933284730832034	CSTB	protein_coding
ENSG00000160214.13	8.63742034594821	-0.0762400101411368	0.137255477563258	-0.555460601606951	0.578579651267082	0.757363352231882	RRP1	protein_coding
ENSG00000160216.21	38.4019098865462	0.323353540592495	0.0839738051027231	3.85064771325945	0.000117805852237324	0.00187143391738546	AGPAT3	protein_coding
ENSG00000160218.13	47.3764048872255	-0.00363910143889549	0.048562970391833	-0.0749357259148936	0.940265851285959	0.969895207110968	TRAPPC10	protein_coding
ENSG00000160219.12	28.4491914686479	0.229086577624907	0.0695746103582404	3.29267496354399	0.0009923912952764	0.00942103638318763	GAB3	protein_coding
ENSG00000160221.18	1.01440854233858	0.0982564901826451	0.354799013030284	0.276935635596761	0.781829529041191	NA	GATD3A	protein_coding
ENSG00000160223.17	0.215221732953475	-0.534191908386837	0.608146358991049	-0.878393663777077	0.379730121732371	NA	ICOSLG	protein_coding
ENSG00000160224.17	0.60600729086762	-0.267369359529421	0.442712557093289	-0.603934438374379	0.545887231440544	NA	AIRE	protein_coding
ENSG00000160226.16	4.23271592785219	-0.308168622082167	0.164203955206531	-1.87674299132783	0.0605533272869088	0.18497941594302	CFAP410	protein_coding
ENSG00000160229.13	9.4047542216474	-0.233644511873231	0.1330753795857	-1.75573056864936	0.0791344246386678	0.221415565889781	ZNF66	protein_coding
ENSG00000160233.8	0.569683902695683	-0.0794937596679932	0.428994233333048	-0.185302629945327	0.852991675354991	NA	LRRC3	protein_coding
ENSG00000160255.18	100.221646957122	0.107080605729526	0.0816572149197374	1.31134285971886	0.18974195432218	0.392173818923116	ITGB2	protein_coding
ENSG00000160256.13	7.58145709613201	0.0505831752119232	0.127726229024219	0.396028095390899	0.692084301980458	0.834037881568748	FAM207A	protein_coding
ENSG00000160271.16	6.90100388406391	-0.135668669088316	0.116085806833466	-1.16869299347631	0.242527345882934	0.457073495983249	RALGDS	protein_coding
ENSG00000160282.15	0.5215832886772	-0.876409006363798	0.39496187963228	-2.2189711249596	0.0264886890338127	NA	FTCD	protein_coding
ENSG00000160284.15	1.9554931724201	-0.347719366247211	0.236693518081812	-1.46907008297128	0.141813781288619	0.32620654064473	SPATC1L	protein_coding
ENSG00000160285.15	11.4518726062636	-0.229158760117394	0.12154644115631	-1.88535968587261	0.059381292961642	0.182311214923554	LSS	protein_coding
ENSG00000160293.17	21.2639489456054	-0.306776021284601	0.0810726606717767	-3.78396390031636	0.00015435022102141	0.00230589378064219	VAV2	protein_coding
ENSG00000160294.11	46.6592151129126	0.0835102217210162	0.0646009990115191	1.29270789924047	0.196112104688937	0.400232856582872	MCM3AP	protein_coding
ENSG00000160298.18	7.31351157374748	0.358966010099084	0.165904088063787	2.16369599018602	0.0304876889590083	0.115963872169923	C21orf58	protein_coding
ENSG00000160299.17	101.704295106956	-0.160980687543107	0.0718765966096533	-2.23968155333453	0.0251116039735031	0.101072586586387	PCNT	protein_coding
ENSG00000160305.18	41.0141402075587	-0.165606392308232	0.189702970777682	-0.872977326761585	0.382675436161747	0.59976686942181	DIP2A	protein_coding
ENSG00000160307.10	17.4172197700994	0.282951227165518	0.234121883042391	1.20856377664742	0.226830479911155	0.437552256784664	S100B	protein_coding
ENSG00000160310.18	77.8712233601978	0.0379721535403452	0.061281704613782	0.619632788932008	0.535499574443074	0.725665938947177	PRMT2	protein_coding
ENSG00000160318.6	0.521192360553472	0.0802533933493528	0.411306746552321	0.195118105944183	0.845300488493677	NA	CLDND2	protein_coding
ENSG00000160321.15	3.74684600225578	-0.310476781411356	0.188454769912144	-1.64748698882017	0.0994579884094069	0.257929553321016	ZNF208	protein_coding
ENSG00000160323.19	0.861096042946319	0.288508592504258	0.387786478010099	0.743988274126322	0.456883569058713	NA	ADAMTS13	protein_coding
ENSG00000160325.15	1.07040324040938	-0.180894502651912	0.287176453430232	-0.629907154612381	0.528755331583994	NA	CACFD1	protein_coding
ENSG00000160326.14	3.20356587563068	-0.00964112294366859	0.215112169171295	-0.0448190494327233	0.964251541097653	0.981468270977018	SLC2A6	protein_coding
ENSG00000160336.17	10.8159094350683	-0.0848184251918388	0.104130575082786	-0.814539102702603	0.415336180771955	0.628644749577556	ZNF761	protein_coding
ENSG00000160339.16	6.52817950992956	-0.108131890780976	0.207508547262593	-0.52109608113703	0.602299840778134	0.774409143384667	FCN2	protein_coding
ENSG00000160345.13	0.342084225750149	-0.289993410835004	0.492156044256092	-0.589230619474231	0.555706579561736	NA	C9orf116	protein_coding
ENSG00000160349.10	0.0983458700273575	-0.331987036431469	1.51690168741542	-0.218858637435579	0.826760167866945	NA	LCN1	protein_coding
ENSG00000160352.16	10.3532078467388	0.0835826448042183	0.10160662711987	0.822610169960782	0.410729713439956	0.625186105784876	ZNF714	protein_coding
ENSG00000160360.13	2.15538135185845	0.14955048915423	0.25248333652702	0.59231825438993	0.553637494377748	0.739324014220875	GPSM1	protein_coding
ENSG00000160392.14	7.37497470263124	-0.13026429756061	0.127439992324249	-1.02216184405579	0.306704306528285	0.526863968873626	C19orf47	protein_coding
ENSG00000160396.9	0.367075062061767	-0.298180492629344	0.670775106687508	-0.444531244013885	0.656658544908429	NA	HIPK4	protein_coding
ENSG00000160401.15	0.71136833767813	-0.195847039400701	0.402617967580647	-0.486433927868536	0.626659540331683	NA	CFAP157	protein_coding
ENSG00000160404.18	3.8081437980778	0.202417853945651	0.175437614190588	1.15378822768162	0.248587001738056	0.464291833869147	TOR2A	protein_coding
ENSG00000160408.16	0.908384009742843	0.110725022615902	0.342420934220441	0.32335938475251	0.746423084920054	NA	ST6GALNAC6	protein_coding
ENSG00000160410.15	91.1450121127376	0.354623703715999	0.05608655197336	6.32279381132999	2.56875966356444e-10	6.08458529525799e-08	SHKBP1	protein_coding
ENSG00000160439.16	4.54446715868963	-0.124344933715807	0.17532681458977	-0.709218005282017	0.478189201786227	0.679398912886133	RDH13	protein_coding
ENSG00000160445.11	51.4235191497488	0.166922489982426	0.0928581826816864	1.79760668539711	0.0722393581688817	0.208148588827713	ZER1	protein_coding
ENSG00000160446.19	10.0721048689508	0.420043364895776	0.116577104740684	3.60313773300622	0.000314398823206606	0.00389682495524304	ZDHHC12	protein_coding
ENSG00000160447.7	5.56483387916525	-0.0347043081844864	0.150898060330657	-0.229985117823518	0.81810333403773	0.905543085039161	PKN3	protein_coding
ENSG00000160460.16	3.70893078965322	-0.299832320392607	0.354374196147591	-0.846089595834264	0.397502764339296	0.613286235949982	SPTBN4	protein_coding
ENSG00000160469.17	57.9790360497247	-1.34332881875887	0.261312479848758	-5.140699057069	2.73718165157669e-07	1.56253015988176e-05	BRSK1	protein_coding
ENSG00000160471.13	0.307017852000321	-0.126467349246767	0.509553173998814	-0.248192643476815	0.80398535797343	NA	COX6B2	protein_coding
ENSG00000160472.5	0.103980079065049	-0.587331217491725	1.25939368639045	-0.466360300070328	0.640957623254172	NA	TMEM190	protein_coding
ENSG00000160505.16	0.710052537054594	-0.324663946823582	0.486660412044271	-0.667126272835291	0.504691479538137	NA	NLRP4	protein_coding
ENSG00000160539.6	0.852195753889798	0.429949396198158	0.341868494944076	1.25764556417663	0.208519967187595	NA	PLPP7	protein_coding
ENSG00000160551.12	230.840296990658	-0.050121887077113	0.0636371673464498	-0.78761970664474	0.430919184147464	0.640698581575737	TAOK1	protein_coding
ENSG00000160563.14	5.68265697720735	-0.10237405142335	0.123173683207661	-0.831135748784543	0.405896946533683	0.620682139414653	MED27	protein_coding
ENSG00000160570.14	20.6616219103517	0.0252867769355182	0.0819056523523467	0.308730548005869	0.757526504278809	0.869947219952796	DEDD2	protein_coding
ENSG00000160584.17	62.9430221615175	0.0632247399895467	0.0428997965115832	1.47377715352276	0.140541601571834	0.324220990852844	SIK3	protein_coding
ENSG00000160588.10	13.7032441133566	-0.271906798960561	0.151991467833629	-1.78896093863764	0.0736211065352047	0.210777002869292	MPZL3	protein_coding
ENSG00000160593.19	65.8243531457125	0.157432389078163	0.0868659425309308	1.81236033929068	0.0699305368110305	0.203868492513452	JAML	protein_coding
ENSG00000160602.14	2.74907782322245	-0.376108760191351	0.193941892911409	-1.93928580640984	0.052466546219247	0.167746574434755	NEK8	protein_coding
ENSG00000160606.11	0.332939807841215	-0.566168073419068	0.604531396513717	-0.936540395890293	0.348995024036558	NA	TLCD1	protein_coding
ENSG00000160613.14	20.9780782987269	0.100794470861711	0.104090432430096	0.968335595391072	0.332876793119486	0.552640852585188	PCSK7	protein_coding
ENSG00000160633.13	112.17250597726	-0.00344229462544099	0.0452524993780941	-0.0760686077619691	0.939364515131963	0.969321470056444	SAFB	protein_coding
ENSG00000160654.11	8.46449393611646	-0.268972556576759	0.163345202687977	-1.64665109320995	0.0996297820893217	0.258327368884849	CD3G	protein_coding
ENSG00000160678.12	0.555013240790662	0.158695719352562	0.518115994657229	0.306293804841038	0.759380955719864	NA	S100A1	protein_coding
ENSG00000160679.13	29.9644106983542	-0.0821919630716157	0.0683369948782471	-1.20274476830673	0.229075103933853	0.440420377003479	CHTOP	protein_coding
ENSG00000160683.5	8.59460671327626	-0.5231474111766	0.157663626651095	-3.3181236680183	0.000906243509206362	0.00875869070873018	CXCR5	protein_coding
ENSG00000160685.13	70.6831419513518	0.387089920715348	0.0814926458438653	4.74999819562845	2.03418463541492e-06	7.5621882163742e-05	ZBTB7B	protein_coding
ENSG00000160688.19	8.27098826625764	0.13515370294121	0.116959345908714	1.15556137811079	0.247860613316483	0.463599706020695	FLAD1	protein_coding
ENSG00000160691.19	35.6565743276217	0.309603866750538	0.0734644984768257	4.21433308835835	2.50517338441971e-05	0.000542067023688843	SHC1	protein_coding
ENSG00000160695.15	25.4641317365988	0.0315762365746129	0.0728407801782436	0.433496682728342	0.664653975512794	0.815273088200961	VPS11	protein_coding
ENSG00000160703.16	7.07141674404758	0.229903599285056	0.143623711725316	1.60073567604737	0.109435475825677	0.274674242541551	NLRX1	protein_coding
ENSG00000160710.18	310.76595742628	0.225686890548236	0.0494799617183821	4.56117754966637	5.08675451691121e-06	0.000154952914709293	ADAR	protein_coding
ENSG00000160712.13	15.5276926730902	-0.0507643262183954	0.127779956137747	-0.39727925844388	0.69116154088814	0.833551320816948	IL6R	protein_coding
ENSG00000160714.10	84.4203669407287	0.107772420002637	0.0617144346644354	1.74630814636213	0.0807574210762652	0.224391860738819	UBE2Q1	protein_coding
ENSG00000160716.6	0.835056868473751	-0.495673240363977	0.483326949958229	-1.02554438647962	0.30510639306509	NA	CHRNB2	protein_coding
ENSG00000160741.17	25.7047612385758	0.0206523657906971	0.0686865794791335	0.300675415012784	0.763662017740294	0.872872026300419	CRTC2	protein_coding
ENSG00000160746.13	7.61664648055328	0.171681606164842	0.123016145207044	1.39560222664993	0.162834311559123	0.356903736105005	ANO10	protein_coding
ENSG00000160752.15	32.3068985364563	0.0176211209136253	0.0703199791718582	0.250584842617205	0.802135101735556	0.89671716322073	FDPS	protein_coding
ENSG00000160753.16	4.16529296399127	-0.0467108688437292	0.172683298258176	-0.270500212324487	0.786775453597681	0.887612595599116	RUSC1	protein_coding
ENSG00000160766.14	0.849450385323721	0.0602905348391184	0.361942995988399	0.166574669236177	0.867704726218943	NA	GBAP1	transcribed_unprocessed_pseudogene
ENSG00000160767.21	5.18680987929906	0.269344560343506	0.144855406314482	1.8594028845479	0.0629700532513086	0.190006114698781	FAM189B	protein_coding
ENSG00000160781.17	1.07002985324132	-0.65298358884833	0.322992577496047	-2.02166747579926	0.0432107160654211	NA	PAQR6	protein_coding
ENSG00000160783.19	2.36655926344655	-0.100104277700546	0.206063591882527	-0.485793132042526	0.627113844221205	0.790644274297516	PMF1	protein_coding
ENSG00000160785.14	14.3139152544143	0.081659805399566	0.102153375610227	0.799384307290485	0.424067606965202	0.635490492435422	SLC25A44	protein_coding
ENSG00000160789.24	92.4598122312053	0.0760758102660731	0.0970681791382774	0.783735833322886	0.433195131904625	0.642721525339319	LMNA	protein_coding
ENSG00000160791.13	7.62135973314838	-0.27278265431815	0.151437995046691	-1.801282790584	0.0716583189118941	0.207014559242898	CCR5	protein_coding
ENSG00000160796.18	83.549719867543	0.0729455704522572	0.0753540444980522	0.96803789283192	0.333025445524118	0.552733285840349	NBEAL2	protein_coding
ENSG00000160799.12	27.1080476610891	0.0102876166682158	0.0742713802375113	0.138513874864278	0.889834304758112	0.943944941963905	CCDC12	protein_coding
ENSG00000160801.14	0.758389197963489	-0.6703255836223	0.483163125088331	-1.38736908678565	0.165329246321691	NA	PTH1R	protein_coding
ENSG00000160803.8	16.6137512169394	0.0461460803074693	0.0892800652073521	0.516868801566123	0.605247747624275	0.7771103498252	UBQLN4	protein_coding
ENSG00000160808.11	0.337648962995962	-0.475410590987271	0.689767461960585	-0.689233136100637	0.490676567485643	NA	MYL3	protein_coding
ENSG00000160813.7	5.48330132636339	0.10983553888562	0.139433203586753	0.787728719273688	0.430855403038311	0.640698581575737	PPP1R35	protein_coding
ENSG00000160818.17	25.5159859511694	-0.124563897597334	0.0836306706315575	-1.48945233437278	0.136368296176616	0.318215351147926	GPATCH4	protein_coding
ENSG00000160838.14	0.954802397332361	0.848370001398878	0.387212830901838	2.19096562328005	0.0284542802178391	NA	LRRC71	protein_coding
ENSG00000160856.21	19.5124068166149	-0.443402226868252	0.132760933485379	-3.33985469390424	0.000838222350363511	0.00831883849198218	FCRL3	protein_coding
ENSG00000160862.13	2.64977325798632	-0.49543083306467	0.338371677026667	-1.46416165034293	0.143149785761594	0.328258073391584	AZGP1	protein_coding
ENSG00000160867.15	0.577696601383621	-0.44961871932504	0.365751183014485	-1.22930216006228	0.218958537718781	NA	FGFR4	protein_coding
ENSG00000160868.15	1.26952219512822	-0.341088353437185	0.357414248493792	-0.954322204205882	0.339920571905918	NA	CYP3A4	protein_coding
ENSG00000160870.15	0.240499449174451	-0.0600020175560636	0.979785500207685	-0.0612399525644592	0.951168111880875	NA	CYP3A7	protein_coding
ENSG00000160877.6	31.3478906203453	0.275651220121767	0.072856096364766	3.78350246411328	0.000154636792918275	0.00230771996062841	NACC1	protein_coding
ENSG00000160882.13	1.17867308439724	-0.201530562866218	0.534350772970235	-0.377150315973145	0.706061900593908	NA	CYP11B1	protein_coding
ENSG00000160883.11	41.3884063271557	0.401898675290441	0.101024850111352	3.97821600178033	6.94342807298753e-05	0.00122804232278292	HK3	protein_coding
ENSG00000160886.13	0.588950019182132	0.141719421673295	0.466711691624048	0.303655177739698	0.761390609399608	NA	LY6K	protein_coding
ENSG00000160888.7	58.4523374088945	-0.0249204474316556	0.0585810727453404	-0.425401008615668	0.670544370897197	0.819820181134367	IER2	protein_coding
ENSG00000160908.15	41.4281133805537	-0.0315156960623409	0.0509530205642356	-0.618524588205907	0.536229594797199	0.726299401980812	ZNF394	protein_coding
ENSG00000160917.15	5.90008149273529	0.336743395640875	0.128886314141328	2.61271646942766	0.00898257873714925	0.0486800188549245	CPSF4	protein_coding
ENSG00000160932.11	50.51227979804	0.257422055624397	0.138622881603136	1.85699541552867	0.0633118063266167	0.190586858787712	LY6E	protein_coding
ENSG00000160948.14	41.3531047083133	0.163282207941678	0.0795315942989321	2.05304834363002	0.0400678891183592	0.140142806199033	VPS28	protein_coding
ENSG00000160949.17	3.34104234838126	-0.0344862370968244	0.18071486448015	-0.190832321381136	0.848656965199986	0.921642003438243	TONSL	protein_coding
ENSG00000160951.4	0.130743153492854	-0.868414646676714	1.22522039714157	-0.708782394337149	0.478459524780323	NA	PTGER1	protein_coding
ENSG00000160953.17	11.0413574297457	-0.14260671200387	0.116877549219909	-1.22013776773802	0.222412653420269	0.431997357120448	PWWP3A	protein_coding
ENSG00000160957.14	2.18225303781386	-0.150685655107602	0.225358549296784	-0.668648496264313	0.503719728982112	0.701070637996445	RECQL4	protein_coding
ENSG00000160959.8	4.63975281676957	-0.318498138951633	0.160229301285658	-1.98776463727949	0.046837726447209	0.155776369261452	LRRC14	protein_coding
ENSG00000160961.12	7.41886596130598	0.074250206211035	0.125900966513281	0.589750883311945	0.555357676183693	0.740353887093943	ZNF333	protein_coding
ENSG00000160963.14	0.419280941098309	0.219628469690051	0.531805365642121	0.412986562151104	0.679616459116452	NA	COL26A1	protein_coding
ENSG00000160972.10	2.81064182218184	-0.074177377500458	0.188233435234691	-0.394071209548788	0.693528466189743	0.834694913498677	PPP1R16A	protein_coding
ENSG00000160973.8	0.228849286165845	-0.47489333737642	0.782025413321621	-0.607260747907577	0.543677883164877	NA	FOXH1	protein_coding
ENSG00000160991.17	63.4249508016184	0.348302812879027	0.0899140732908274	3.87372966356936	0.000107182304316795	0.0017420846059268	ORAI2	protein_coding
ENSG00000160993.4	2.95959316318716	0.0484609729369696	0.179545643533506	0.269908932253909	0.787230315188307	0.887886540534045	ALKBH4	protein_coding
ENSG00000160994.4	0.325400000864559	-0.447771213388863	0.624745063835577	-0.716726292545321	0.473542999241781	NA	CCDC105	protein_coding
ENSG00000160999.10	12.2569645078853	0.0518698704226387	0.110774183087012	0.468248728874807	0.639606728789408	0.799608055941392	SH2B2	protein_coding
ENSG00000161010.15	7.28682364850566	-0.365350238862792	0.109866800321511	-3.32539254618905	0.000882941268452519	0.00861650050929724	MRNIP	protein_coding
ENSG00000161011.20	141.538706353025	0.206952416944045	0.0690332332828566	2.99786649273805	0.00271876745908209	0.0199475712789393	SQSTM1	protein_coding
ENSG00000161013.17	116.809333202472	0.392208524248142	0.119961022259691	3.26946633881704	0.00107750556772402	0.0100674721806709	MGAT4B	protein_coding
ENSG00000161016.18	816.456237073752	-0.189284482911864	0.0548641004348669	-3.45006081228976	0.000560460286352477	0.0061201740289641	RPL8	protein_coding
ENSG00000161021.13	33.7549637631891	-0.0427843799027282	0.0578322386829099	-0.739801551472214	0.459420417484174	0.664022326341113	MAML1	protein_coding
ENSG00000161031.13	0.819534678265612	0.000745140451803128	0.373911912598428	0.00199282351456769	0.998409957937756	NA	PGLYRP2	protein_coding
ENSG00000161036.13	6.10986140393194	0.128419290022184	0.133525094346489	0.961761462522878	0.336169440375291	0.556111138083427	LRWD1	protein_coding
ENSG00000161040.16	7.06019740837447	-0.231035146816445	0.15862196964133	-1.45651417227294	0.14525053472229	0.331120076871401	FBXL13	protein_coding
ENSG00000161048.12	5.75302242989692	-0.1303127050433	0.13532980934638	-0.962926835356438	0.335584241436177	0.555666725915368	NAPEPLD	protein_coding
ENSG00000161055.4	0.332207721835944	-0.138457973689287	0.590283959416332	-0.234561640174321	0.814548985627823	NA	SCGB3A1	protein_coding
ENSG00000161057.13	50.8652514355692	-0.0181369539126208	0.0567399927365796	-0.31965026849445	0.749233463216839	0.865499962392974	PSMC2	protein_coding
ENSG00000161082.13	3.05643681610127	0.0967020901573761	0.263018390312375	0.367662846854652	0.713124646919395	0.844802909071882	CELF5	protein_coding
ENSG00000161091.14	7.33261593118385	0.0312344883600037	0.141472761962209	0.220780932857925	0.825263010627503	0.908028555844396	MFSD12	protein_coding
ENSG00000161103.11	0.1444848181196	-0.432104668797882	1.10984301204549	-0.389338549784167	0.697025722897847	NA	AC008132.13	transcribed_processed_pseudogene
ENSG00000161132.6	0.193012876615472	-0.563516075782612	0.923524111654246	-0.6101801443746	0.541742481200206	NA	XXbac-B444P24.10	unprocessed_pseudogene
ENSG00000161133.17	0.194036038518336	-0.44674311899433	0.891509290801541	-0.501108764208919	0.616294579112026	NA	USP41	protein_coding
ENSG00000161149.12	0.211826107768886	-0.420592529335463	0.702528715159062	-0.598683755211678	0.549383792018744	NA	TUBA3FP	lncRNA
ENSG00000161179.14	5.82736570063827	0.0957495248554437	0.127149748494235	0.753045334256288	0.451422672289233	0.658221221779431	YDJC	protein_coding
ENSG00000161180.11	0.380873249005877	0.0185907042983685	0.621201614265658	0.0299270057762891	0.976125267997052	NA	CCDC116	protein_coding
ENSG00000161202.20	34.1778582298386	0.181259009402348	0.0675373493261073	2.68383362999828	0.00727833151003615	0.0416744594907559	DVL3	protein_coding
ENSG00000161203.13	299.922857966199	0.220746341745699	0.0670771712810473	3.29093099082536	0.000998564063740677	0.00944330659076513	AP2M1	protein_coding
ENSG00000161204.11	17.7026974932836	-0.158345929048494	0.096325094195236	-1.64386996318479	0.100203065786434	0.259259208854505	ABCF3	protein_coding
ENSG00000161217.12	49.6472924097361	0.031897633170648	0.0572431691821463	0.55723038445252	0.577370032481929	0.7566969077129	PCYT1A	protein_coding
ENSG00000161243.9	0.477974874954493	0.234705209633593	0.433287086491611	0.541685217378703	0.588035375048708	NA	FBXO27	protein_coding
ENSG00000161249.21	2.56715370694216	0.455582405360637	0.328845247701344	1.38540060574144	0.165930005892563	0.36098451940345	DMKN	protein_coding
ENSG00000161265.15	3.62285858614019	-0.321672116049429	0.183633315697695	-1.75170891418734	0.079823873298875	0.222679112581665	U2AF1L4	protein_coding
ENSG00000161267.12	4.8191448724385	0.107975008414425	0.187093753437239	0.577117121393608	0.563860339033544	0.746938094618249	BDH1	protein_coding
ENSG00000161270.20	1.76451816441855	-0.203341674078242	0.369111230427578	-0.550895386853147	0.581705390014871	NA	NPHS1	protein_coding
ENSG00000161277.11	2.8842177150201	0.0627127598800647	0.180171554544679	0.348072480356566	0.727785751091555	0.85339383906251	THAP8	protein_coding
ENSG00000161281.11	3.41462684776682	-0.72632948758377	0.200356833964547	-3.6251795020493	0.000288760811670526	0.0036433675456327	COX7A1	protein_coding
ENSG00000161298.18	4.22157174291046	-0.140704841302585	0.146450967881231	-0.960764161126571	0.336670762358145	0.556612610759999	ZNF382	protein_coding
ENSG00000161328.11	2.16001041199787	-0.477609972554499	0.343217986675445	-1.39156451904177	0.164054309396341	0.35829155005487	LRRC56	protein_coding
ENSG00000161381.14	2.11717482753667	-0.299354225895236	0.277835052839368	-1.07745305293897	0.2812779136155	0.500441624338334	PLXDC1	protein_coding
ENSG00000161395.14	1.33972816813205	-0.146471275794129	0.276159425533412	-0.530386661658259	0.595843872032109	NA	PGAP3	protein_coding
ENSG00000161405.17	147.156152124125	-0.341808741570735	0.090887193775946	-3.76080201588529	0.000169369446435211	0.00245708175236536	IKZF3	protein_coding
ENSG00000161509.14	0.992780561679312	-0.0966780244506937	0.368463038586978	-0.262381879119938	0.793027041797721	NA	GRIN2C	protein_coding
ENSG00000161513.12	4.23752867112287	-0.152666833660818	0.182245221999244	-0.837700061412047	0.402199178951061	0.61781700612664	FDXR	protein_coding
ENSG00000161526.15	36.5692140604585	0.0389614300156761	0.0684400649188799	0.56927809846259	0.56916742752724	0.750710827910682	SAP30BP	protein_coding
ENSG00000161533.12	25.6607171464634	0.102038770504296	0.0727250298138542	1.40307636539267	0.160594068117785	0.354260524438902	ACOX1	protein_coding
ENSG00000161542.17	17.2776265690245	0.181865951592627	0.0859078425906723	2.11698892799776	0.0342607874840362	0.125751238535891	PRPSAP1	protein_coding
ENSG00000161544.10	1.26715928375288	-0.539659805532985	0.319663281126742	-1.68821330880045	0.0913702893539851	NA	CYGB	protein_coding
ENSG00000161547.17	34.0990963607145	0.143199711906784	0.0738118480731315	1.94006403639839	0.0523719079991595	0.167631624779893	SRSF2	protein_coding
ENSG00000161551.15	7.51676453411824	-0.230679570083726	0.118870301389281	-1.94059884923053	0.0523069537953023	0.167475274087421	ZNF577	protein_coding
ENSG00000161558.11	1.53095799120572	0.247328243156199	0.256519358107269	0.964169897278369	0.334960753870328	NA	TMEM143	protein_coding
ENSG00000161594.7	0.640682418401006	0.171825062747007	0.502212822804863	0.342135953015621	0.732248581713453	NA	KLHL10	protein_coding
ENSG00000161609.10	1.20349084016669	0.0315624532094334	0.401169898662531	0.0786760255808327	0.937290315171187	NA	KASH5	protein_coding
ENSG00000161610.1	0.0844580592857175	-0.371045640543183	1.34884495378548	-0.275083981670286	0.78325171779688	NA	HCRT	protein_coding
ENSG00000161618.10	10.1684378494076	0.14283866128371	0.108828006269679	1.31251748681081	0.189345589796707	0.391890953207834	ALDH16A1	protein_coding
ENSG00000161634.12	0.470931910695291	-0.823128322641005	0.719748405741467	-1.14363340866735	0.252775700471693	NA	DCD	protein_coding
ENSG00000161638.11	10.6929932021988	-0.108140659919812	0.135193077558703	-0.799897908033465	0.423769949942887	0.635315619413682	ITGA5	protein_coding
ENSG00000161640.15	1.89410016102773	0.400657910315672	0.284798745183755	1.40681065872381	0.159483541119351	0.352364280670084	SIGLEC11	protein_coding
ENSG00000161642.18	47.1576066429241	0.293438254655197	0.0765070832444984	3.83543904970783	0.000125340187752653	0.00196445564353852	ZNF385A	protein_coding
ENSG00000161643.13	0.811461347497625	0.336166606655508	0.323661810369602	1.0386353776852	0.298974345915939	NA	SIGLEC16	polymorphic_pseudogene
ENSG00000161647.19	1.89292026269432	0.0223213236865313	0.253462201663975	0.0880656900318555	0.929824465783317	0.964865511933431	MPP3	protein_coding
ENSG00000161649.13	1.01366503864376	0.0458624375258431	0.36543626641733	0.125500509228244	0.900127321920791	NA	CD300LG	protein_coding
ENSG00000161652.12	0.281188204236105	-0.229684859899324	0.682217265134551	-0.336674065048799	0.736362616220533	NA	IZUMO2	protein_coding
ENSG00000161653.11	0.795563281566832	0.223100915185879	0.379833258437515	0.587365403713274	0.556958323855072	NA	NAGS	protein_coding
ENSG00000161654.10	12.7778236295392	-0.10104269735052	0.0914254670193939	-1.10519202848683	0.269076390257853	0.488007199843863	LSM12	protein_coding
ENSG00000161664.7	0.28364316595974	-0.404944292529409	0.462270673461865	-0.875989578782602	0.381035699129856	NA	ASB16	protein_coding
ENSG00000161671.17	16.6498565160946	0.0154048979005853	0.119220501567192	0.12921349682381	0.897188716819223	0.947808707612454	EMC10	protein_coding
ENSG00000161677.12	6.81166186289516	0.325919492010984	0.141354952045479	2.3056814585889	0.0211284378893848	0.0894872747907744	JOSD2	protein_coding
ENSG00000161681.16	1.87859681044013	-0.0715390324606437	0.353949105970225	-0.202116720324932	0.839825476685406	0.916184712515466	SHANK1	protein_coding
ENSG00000161682.15	0.546740340651613	-0.845869886241155	0.371284482140095	-2.2782257997036	0.0227131278850338	NA	FAM171A2	protein_coding
ENSG00000161692.18	3.5078658454641	0.0763311644114308	0.195198224197093	0.391044358755839	0.69576444762871	0.836093700014885	DBF4B	protein_coding
ENSG00000161714.12	5.27775567333243	-0.306758752462026	0.179187940343653	-1.71193860409195	0.0869079834957422	0.235571773181783	PLCD3	protein_coding
ENSG00000161791.14	45.3369454828472	-0.223695469850449	0.0700413732135769	-3.1937619093837	0.00140431885817557	0.0123796922318641	FMNL3	protein_coding
ENSG00000161798.7	0.307448018590055	-0.755511054845368	0.640806968815923	-1.17899943604139	0.238398400399566	NA	AQP5	protein_coding
ENSG00000161800.13	12.7716999306017	0.361367896376829	0.120877574453569	2.98953629745139	0.00279401248689689	0.0203930963375744	RACGAP1	protein_coding
ENSG00000161807.3	0.165247376317277	-0.0107509050408458	0.923164382864097	-0.0116457103852852	0.990708277512355	NA	OR7G1	protein_coding
ENSG00000161813.22	74.1042501599368	-0.0585288172955655	0.0802604631228596	-0.729235977693921	0.465857327132638	0.669604344413883	LARP4	protein_coding
ENSG00000161835.11	9.46090318402103	-0.126143525596017	0.128275061459972	-0.983383084446071	0.325418932381692	0.546307001486683	TAMALIN	protein_coding
ENSG00000161847.14	15.8205682734823	0.0631917442880392	0.085058627369202	0.742919868830609	0.457530195712432	0.662581065885475	RAVER1	protein_coding
ENSG00000161849.3	0.218690701919027	-0.386337727351727	0.760483069754633	-0.508016210638822	0.611441974782365	NA	KRT84	protein_coding
ENSG00000161850.3	0.579675833565152	0.161305918210293	0.559756855656485	0.288171402601425	0.7732155381072	NA	KRT82	protein_coding
ENSG00000161860.8	0.514854803793401	0.380803335881721	0.43549902197551	0.874406868135596	0.381896718424016	NA	SYCE2	protein_coding
ENSG00000161888.11	7.57993399142546	0.749189622386621	0.166844032411154	4.4903591189908	7.11031909996235e-06	0.000203411088013967	SPC24	protein_coding
ENSG00000161896.12	0.370469837990312	-0.462689886168493	0.577099162525959	-0.801751096195154	0.422696952435152	NA	IP6K3	protein_coding
ENSG00000161904.12	6.64860124475589	-0.259556376483032	0.128629699950041	-2.01785728011372	0.0436061272931616	0.148559157102831	LEMD2	protein_coding
ENSG00000161905.13	3.72693001106581	-0.375403723841984	0.253082696936299	-1.48332433780123	0.137988259112235	0.320742251230381	ALOX15	protein_coding
ENSG00000161911.11	159.302323407747	0.745000591690802	0.167073782929157	4.45911128981079	8.23001827026758e-06	0.000223116113068277	TREML1	protein_coding
ENSG00000161912.18	1.97011711892176	-0.104648924304388	0.271839270536057	-0.384966175409552	0.700262475975996	0.838344923284818	ADCY10P1	transcribed_unprocessed_pseudogene
ENSG00000161914.10	5.5172035971537	-0.38236189643701	0.168802059332876	-2.26514947713402	0.0235035082959104	0.0969555258490772	ZNF653	protein_coding
ENSG00000161920.11	11.2377170405191	-0.166710511393703	0.101122753264006	-1.64859545465958	0.0992305405523052	0.257672796038466	MED11	protein_coding
ENSG00000161921.17	15.4423610570599	0.346079783579458	0.131328424702582	2.63522374812019	0.00840818372737149	0.0461234859701085	CXCL16	protein_coding
ENSG00000161929.15	25.7854802051903	0.240335510849537	0.09268490845688	2.59303822867073	0.00951321954532815	0.0506006177834145	SCIMP	protein_coding
ENSG00000161939.19	0.463494827912006	0.140817429730834	0.349963232616596	0.402377783168746	0.68740601794022	NA	RNASEK-C17orf49	protein_coding
ENSG00000161940.11	81.9949940817766	-0.560648931459554	0.0944625000136819	-5.93514814215535	2.93580292722692e-09	4.43306242011264e-07	BCL6B	protein_coding
ENSG00000161944.16	4.55275398491534	0.710544790932857	0.182436201327803	3.89475765095625	9.82969588664242e-05	0.0016335907613742	ASGR2	protein_coding
ENSG00000161955.17	4.45478814392001	0.276049020270678	0.153721028764653	1.79577916235071	0.07252964602225	0.208630442255317	TNFSF13	protein_coding
ENSG00000161956.13	6.09939509376635	-0.157515623166896	0.130988526229919	-1.2025146606384	0.229164189458181	0.440480798324835	SENP3	protein_coding
ENSG00000161958.11	0.326353609356179	-0.215430942853972	0.630043393811769	-0.341930325704414	0.7324033270341	NA	FGF11	protein_coding
ENSG00000161960.16	1.28302073349326	-0.584496851528801	0.379126964553988	-1.54169158665993	0.123148557394718	NA	EIF4A1	protein_coding
ENSG00000161970.15	924.624786019974	-0.291768009126014	0.0625027165301883	-4.66808525010417	3.04019757794288e-06	0.000102875890571209	RPL26	protein_coding
ENSG00000161973.11	0.64029929892597	0.0106316144852641	0.423573925383358	0.0250997850626473	0.97997537162446	NA	CCDC42	protein_coding
ENSG00000161980.6	11.1539696854224	0.122576639542591	0.0964302367463684	1.27114319821689	0.203677709723382	0.409762422376442	POLR3K	protein_coding
ENSG00000161981.11	12.3603727592938	0.0396359195121424	0.111280199829219	0.356181239546401	0.721704840558386	0.850243378855823	SNRNP25	protein_coding
ENSG00000161992.6	0.185569760248301	-0.701231967040522	0.908069863312881	-0.772222485704173	0.439982665980059	NA	PRR35	protein_coding
ENSG00000161996.19	6.83061068508363	-0.110103755168014	0.365312831379825	-0.30139580575952	0.763112692232088	0.872477314485571	WDR90	protein_coding
ENSG00000161999.13	12.1801265643318	0.209064182831091	0.135582019466329	1.54197572549811	0.12307949253037	0.297393670359772	JMJD8	protein_coding
ENSG00000162004.19	0.625149203258884	-0.158862576700152	0.436200655748438	-0.364196097843031	0.715711580671376	NA	CCDC78	protein_coding
ENSG00000162006.9	0.238066741446377	-0.731003299416522	0.730277195011918	-1.00099428601846	0.316829570859733	NA	MSLNL	protein_coding
ENSG00000162009.8	0.155122753546131	-0.604114941439222	1.15111232170844	-0.524809725381635	0.599715470089369	NA	SSTR5	protein_coding
ENSG00000162032.16	17.4177972270012	0.0192308469962974	0.0816645254457659	0.235485933351425	0.813831595476934	0.903150050625362	SPSB3	protein_coding
ENSG00000162039.17	0.185786231983026	-0.0465501114664563	0.86192382953346	-0.0540072218349651	0.956929410448875	NA	MEIOB	protein_coding
ENSG00000162040.7	0.144526817550895	-0.673559919960118	0.846719503384681	-0.795493569319741	0.426326450194686	NA	HS3ST6	protein_coding
ENSG00000162062.15	0.720141427172334	-0.328411289327828	0.419514175110255	-0.782837169307847	0.433722737483852	NA	TEDC2	protein_coding
ENSG00000162063.13	5.73257005323769	0.395710730047919	0.17522286882172	2.25832810927513	0.0239252110697808	0.0979824260871777	CCNF	protein_coding
ENSG00000162065.14	3.86106897780989	0.0727919798804982	0.163356927490448	0.445600814111507	0.655885622402255	0.809325552291222	TBC1D24	protein_coding
ENSG00000162066.16	4.09893981422461	-0.0861787138362497	0.162732074324374	-0.529574235405306	0.596407161773525	0.770997493582401	AMDHD2	protein_coding
ENSG00000162068.2	0.157898194081055	-0.86025904508984	0.879547176085148	-0.978070384943808	0.328039513843924	NA	NTN3	protein_coding
ENSG00000162069.16	0.864906144384609	-0.0509117795936655	0.412727476352642	-0.123354471196304	0.901826408371301	NA	BICDL2	protein_coding
ENSG00000162073.14	2.38267790857813	0.328946544584062	0.245820759263989	1.33815608400592	0.180845561537956	0.381609950515029	PAQR4	protein_coding
ENSG00000162076.13	8.06833411845044	-0.163853579760247	0.138038849289329	-1.18701061769075	0.235223432439946	0.448201175271935	FLYWCH2	protein_coding
ENSG00000162078.11	1.0699283693563	-0.183498504959932	0.299137463704623	-0.613425355311308	0.539595124976506	NA	ZG16B	protein_coding
ENSG00000162086.16	7.74691532718589	-0.212225545336427	0.129655764596351	-1.63683848533179	0.101664221992894	0.261573959224296	ZNF75A	protein_coding
ENSG00000162104.10	7.58065290401124	-0.135469945494182	0.140746955044018	-0.96250711393233	0.33579493143968	0.555789836338381	ADCY9	protein_coding
ENSG00000162105.20	6.01323478916056	-0.165648871686612	0.203252240550394	-0.814991614547744	0.415077109996264	0.628388082759545	SHANK2	protein_coding
ENSG00000162129.14	14.2692656528953	0.363385524786061	0.0979372002810615	3.71039322895909	0.000206937561132412	0.00287440570819234	CLPB	protein_coding
ENSG00000162139.10	7.96489926468675	0.159648616328786	0.114380342027783	1.39576970568952	0.162783855784779	0.356903736105005	NEU3	protein_coding
ENSG00000162144.10	10.8471870868527	-0.173405939654628	0.101120310657543	-1.71484777417159	0.0863731399088686	0.234747049301382	CYB561A3	protein_coding
ENSG00000162148.11	1.32108606045515	0.167111443793373	0.293598729383446	0.569183130132427	0.569231867901765	NA	PPP1R32	protein_coding
ENSG00000162174.12	8.43042178119411	0.295203544641627	0.13971358912747	2.11291934081152	0.0346076721651044	0.126543607900995	ASRGL1	protein_coding
ENSG00000162188.6	0.389716032842491	-0.227238397464682	0.477023350479306	-0.476367450851947	0.633812619292236	NA	GNG3	protein_coding
ENSG00000162191.14	127.179502514861	-0.0631908031660118	0.0475047687244191	-1.33019915395419	0.183452662858931	0.384798468189391	UBXN1	protein_coding
ENSG00000162194.12	1.32672088265014	0.0796498031612175	0.281909819864774	0.282536462190015	0.777532192134368	NA	LBHD1	protein_coding
ENSG00000162222.14	9.41299567154693	0.316436964944517	0.105276017986597	3.00578394772494	0.00264897141466681	0.0195580996720116	TTC9C	protein_coding
ENSG00000162227.8	2.84244352682426	0.0754685914924613	0.194274499593395	0.388463702907034	0.69767291000898	0.836580329409201	TAF6L	protein_coding
ENSG00000162231.14	22.4358716281975	-0.13189494093051	0.078221091099721	-1.68618129811514	0.0917608849181304	0.244511696000715	NXF1	protein_coding
ENSG00000162236.13	25.001401983609	-0.103344849034793	0.0683003849816154	-1.51309321408087	0.130255983079726	0.308834764098592	STX5	protein_coding
ENSG00000162241.13	4.41190020460117	-0.0236825179741974	0.155608401875764	-0.152193054415566	0.879034671924416	0.938586062791558	SLC25A45	protein_coding
ENSG00000162244.12	305.564285532293	-0.148876472185365	0.0524807005154835	-2.8367851557439	0.00455702649050679	0.0293686659046291	RPL29	protein_coding
ENSG00000162267.12	1.19253578937026	-0.00073999436776085	0.397169237097238	-0.00186317141067922	0.998513405157386	NA	ITIH3	protein_coding
ENSG00000162298.19	6.96871264316351	-0.1281874450772	0.147265950211196	-0.870448633192974	0.384055279013274	0.600856537787812	SYVN1	protein_coding
ENSG00000162300.13	7.13271649514151	0.0126914971344455	0.124194558101661	0.102190444802394	0.918605511993364	0.959148079758154	ZFPL1	protein_coding
ENSG00000162302.13	26.0971747018023	0.045118855851467	0.078975930870689	0.571298816665324	0.567797103724517	0.749889469350456	RPS6KA4	protein_coding
ENSG00000162337.12	4.44327301084049	-0.358593037208804	0.180187414396653	-1.99011145373017	0.0465786593636334	0.155295373562085	LRP5	protein_coding
ENSG00000162341.18	1.59706736207084	-0.0991498231490674	0.335527324701754	-0.295504466699398	0.767608540683501	NA	TPCN2	protein_coding
ENSG00000162344.4	0.10812696230078	-0.394642086820572	1.24863055853811	-0.31605992991443	0.751957020205759	NA	FGF19	protein_coding
ENSG00000162365.12	0.487900782149442	-0.549227535013329	0.515764178916951	-1.06488111711567	0.286929731089203	NA	CYP4A22	protein_coding
ENSG00000162366.8	74.8273393626475	-0.13785479817672	0.19070715299156	-0.722861182783327	0.469765173792455	0.672879675190478	PDZK1IP1	protein_coding
ENSG00000162367.11	108.864337166486	0.0759097243625849	0.0970473854763852	0.782192369119065	0.434101528423548	0.643440321089211	TAL1	protein_coding
ENSG00000162368.14	273.452401943847	-0.012051161276693	0.075397151446424	-0.15983576362638	0.87301045093919	0.935140027653626	CMPK1	protein_coding
ENSG00000162373.13	4.21693991403367	-0.227860626076672	0.185756441293854	-1.2266633904566	0.219949132919781	0.429171276030635	BEND5	protein_coding
ENSG00000162374.18	1.37298339929164	-0.288924514400694	0.358490570163224	-0.805947320369247	0.420273224733234	NA	ELAVL4	protein_coding
ENSG00000162377.6	7.11646734275751	-0.121217427595583	0.125715158428997	-0.964222844010066	0.334934213747084	0.554852089613107	COA7	protein_coding
ENSG00000162378.13	18.6782608531034	0.0628953029895429	0.0768259902939329	0.818672206487781	0.412973458027703	0.627096266336833	ZYG11B	protein_coding
ENSG00000162383.13	0.934202211569002	0.499825678456708	0.37312776810118	1.33955636965934	0.180389616511155	NA	SLC1A7	protein_coding
ENSG00000162384.14	14.9653449651535	-0.139562125467462	0.0777451429602978	-1.79512340132595	0.0726340410936496	0.208845175896421	CZIB	protein_coding
ENSG00000162385.11	33.357841127718	0.0968379398989884	0.0600108806234403	1.61367303550556	0.106598365693662	0.270307123408467	MAGOH	protein_coding
ENSG00000162390.18	1.80877244577666	0.428268312167484	0.277685141795597	1.54228025813038	0.123005504189185	NA	ACOT11	protein_coding
ENSG00000162391.12	0.325459537241499	-0.704383626936097	0.557310772853464	-1.26389738229823	0.206266861490033	NA	FAM151A	protein_coding
ENSG00000162396.6	1.64623861256903	-0.0778379044320971	0.25449114286915	-0.30585702729984	0.759713506166045	NA	PARS2	protein_coding
ENSG00000162398.12	0.948348142413389	-0.0372705208728829	0.395110731861567	-0.0943293053501295	0.924847571394792	NA	LEXM	protein_coding
ENSG00000162399.9	1.27970240139397	0.0477356175412201	0.402643796987085	0.118555452482859	0.905627560120508	NA	BSND	protein_coding
ENSG00000162402.14	76.8432532907155	-0.114869807825183	0.0505126323220852	-2.27408080997907	0.0229611282692232	0.0952283296765214	USP24	protein_coding
ENSG00000162407.9	5.67034595908519	-0.324300739147797	0.154462721187888	-2.09954050177141	0.035769281401299	0.12942747197074	PLPP3	protein_coding
ENSG00000162408.11	16.7168854273627	-0.019456729910191	0.0795125327661247	-0.244700165286148	0.806688600051698	0.899345310788544	NOL9	protein_coding
ENSG00000162409.11	1.47235694105448	-0.113451145505521	0.287532970342294	-0.394567431242627	0.693162153407137	NA	PRKAA2	protein_coding
ENSG00000162413.16	8.77170035596445	-0.146085573900875	0.106591027665003	-1.37052411540675	0.170523352829342	0.367504518689756	KLHL21	protein_coding
ENSG00000162415.7	1.92177456775472	-0.776756697685008	0.260409216790464	-2.98283105052314	0.00285595598410913	0.0207160071719238	ZSWIM5	protein_coding
ENSG00000162419.13	24.0222197932728	-0.00509175195708506	0.0722059859062096	-0.0705170339159814	0.943782143194916	0.971824226857143	GMEB1	protein_coding
ENSG00000162426.16	0.76152708981149	-0.145472304450564	0.426002721350673	-0.341482101309901	0.732740677065251	NA	SLC45A1	protein_coding
ENSG00000162430.18	41.3480329796091	0.60437363338534	0.143989681170685	4.1973398959674	2.70068453642853e-05	0.000573762676929892	SELENON	protein_coding
ENSG00000162433.15	2.67435898878413	0.198382692924203	0.225923667870933	0.878096105617122	0.379891566212826	0.597270181854759	AK4	protein_coding
ENSG00000162434.13	234.601328974035	-0.0538530290194228	0.0380747968271586	-1.4144009556739	0.157244209658698	0.348764964483165	JAK1	protein_coding
ENSG00000162437.14	5.46012406719681	0.245548203613603	0.148783750349009	1.65036976845663	0.0988673304488904	0.257157607240928	RAVER2	protein_coding
ENSG00000162438.12	0.649732062905647	0.44823929163014	0.533046001782366	0.840901704789726	0.40040300329627	NA	CTRC	protein_coding
ENSG00000162441.12	101.498496259242	0.0543242944900517	0.0833565285503019	0.651710135184786	0.514588183089651	0.710957045392267	LZIC	protein_coding
ENSG00000162444.12	22.9037896290789	-0.163934290275726	0.0962586072430436	-1.70306110768679	0.0885566332785864	0.238511972246866	RBP7	protein_coding
ENSG00000162456.10	0.394114247108062	-0.673009831086465	0.538685496052	-1.24935576699006	0.211534979240421	NA	KNCN	protein_coding
ENSG00000162458.13	1.97238256159294	-0.093103744075771	0.259002518573287	-0.359470419780596	0.719243202620229	0.848612930310688	FBLIM1	protein_coding
ENSG00000162460.7	0.14727714132055	-0.549376822476186	0.897605587356414	-0.612047017325488	0.540506650390404	NA	TMEM82	protein_coding
ENSG00000162461.8	0.457740854587797	-0.499677576109069	0.553292787771894	-0.903097938654264	0.366473917940301	NA	SLC25A34	protein_coding
ENSG00000162482.5	0.254511242782671	-0.75296289497443	0.770698221180824	-0.976987975683633	0.328575105282015	NA	AKR7A3	protein_coding
ENSG00000162490.7	2.26001077805566	-0.351284861926191	0.243795640320129	-1.44089886703846	0.149613256215621	0.337184390301939	DRAXIN	protein_coding
ENSG00000162493.17	0.714834484164884	0.368835727633559	0.417552083726389	0.883328672059143	0.377058716675556	NA	PDPN	protein_coding
ENSG00000162494.6	0.205195520145303	-0.227654149653543	0.802469994763037	-0.2836917905208	0.776646586588573	NA	LRRC38	protein_coding
ENSG00000162496.9	23.4794742375252	-0.285844971259166	0.150855638211656	-1.89482457962966	0.0581156456830046	0.179533307049827	DHRS3	protein_coding
ENSG00000162510.6	0.688338503139759	-0.601697140399384	0.5198442816642	-1.15745649538193	0.247085903725678	NA	MATN1	protein_coding
ENSG00000162511.8	249.217147544827	0.0319474322630374	0.0536205233740783	0.595806050607886	0.551304801178796	0.737752365442522	LAPTM5	protein_coding
ENSG00000162512.16	9.07690708626105	0.520613365147945	0.155108734516083	3.35644131693928	0.000789524740111291	0.00798796536410869	SDC3	protein_coding
ENSG00000162517.13	22.1527492241284	0.0649103305334738	0.0778455190244653	0.833835156434294	0.404373881308596	0.62001754422416	PEF1	protein_coding
ENSG00000162520.15	2.64497015772122	-0.129575145192323	0.249359788451713	-0.519631276545673	0.603320594453502	0.775366624682943	SYNC	protein_coding
ENSG00000162521.19	92.0203685159978	0.0536412948905135	0.0404327111208617	1.32668063564099	0.18461434924679	0.386369494258222	RBBP4	protein_coding
ENSG00000162522.11	6.30862087163125	-0.0969865403756216	0.18246905547654	-0.531523222512054	0.595056253229155	0.770161117041362	KIAA1522	protein_coding
ENSG00000162526.7	0.2943606008584	-0.405153196978037	0.605936769798173	-0.668639397990299	0.503725534164362	NA	TSSK3	protein_coding
ENSG00000162542.14	8.10080777388859	-0.0645817800020684	0.123503852401068	-0.522913081223935	0.601034741002442	0.773703443752616	TMCO4	protein_coding
ENSG00000162543.6	1.54447593084801	-0.260352345841042	0.268730135383689	-0.968824525278177	0.332632747766933	NA	UBXN10	protein_coding
ENSG00000162545.6	1.69927216951285	-0.0760181600427383	0.276258392497966	-0.275170500180544	0.783185249869906	NA	CAMK2N1	protein_coding
ENSG00000162551.14	17.6622659202658	0.746528289998269	0.172260586215758	4.33371502093483	1.46613942410841e-05	0.000352551300218396	ALPL	protein_coding
ENSG00000162552.15	0.878814843555454	0.201386425622143	0.457906135771912	0.439798486828871	0.660083063687835	NA	WNT4	protein_coding
ENSG00000162571.14	0.435497641128713	-0.0179833767801086	0.434925346292941	-0.0413481921285774	0.967018314134096	NA	TTLL10	protein_coding
ENSG00000162572.21	0.78207966935809	-0.209927680887721	0.421538380032594	-0.498003718834544	0.618481421027326	NA	SCNN1D	protein_coding
ENSG00000162576.17	0.498694938168514	-1.0428797559375	0.542343477801224	-1.9229137965585	0.0544908767943593	NA	MXRA8	protein_coding
ENSG00000162585.17	15.8837038069772	0.151816235405029	0.111636954622668	1.3599102189608	0.17385833680095	0.37212749274641	FAAP20	protein_coding
ENSG00000162591.16	3.23206731320243	-0.709444059130345	0.206867715404355	-3.42945760165441	0.000604788915302922	0.00651807424220947	MEGF6	protein_coding
ENSG00000162592.10	0.693534056782094	-0.519664750578741	0.506525261800685	-1.0259404412158	0.304919658658387	NA	CCDC27	protein_coding
ENSG00000162594.16	1.07887591377978	0.26643173013608	0.387227235089163	0.688050080141527	0.491421244919588	NA	IL23R	protein_coding
ENSG00000162595.7	0.523417950141878	0.00042025771113764	0.495407533692576	0.000848307065508677	0.99932314897079	NA	DIRAS3	protein_coding
ENSG00000162598.13	1.39030700252464	-0.510528662101422	0.325750257038197	-1.56723947585883	0.117058726467397	NA	C1orf87	protein_coding
ENSG00000162599.17	46.4293901834602	-0.451757075261088	0.0785179139521986	-5.75355422122034	8.73864028176754e-09	9.9233277144728e-07	NFIA	protein_coding
ENSG00000162600.12	26.896464380991	0.0951656243428756	0.0752674730345861	1.26436587420898	0.206098735590401	0.412616156626982	OMA1	protein_coding
ENSG00000162601.11	28.623902054659	-0.162846402143877	0.0644294289944573	-2.52751583686837	0.0114872643055161	0.0576951547361814	MYSM1	protein_coding
ENSG00000162604.12	7.82303920263019	-0.278373115447766	0.118976170324607	-2.33973840886179	0.0192972508000363	0.0837464116269358	TM2D1	protein_coding
ENSG00000162607.13	43.0883868345547	-0.114538768581614	0.0585516288833355	-1.95620123241717	0.0504414534085897	0.163197518238752	USP1	protein_coding
ENSG00000162613.17	69.4857736959569	-0.0634068895398783	0.0498632624214946	-1.27161534285301	0.203509822678833	0.409674374982634	FUBP1	protein_coding
ENSG00000162614.19	217.646199420478	0.109470204986776	0.115876411308994	0.944715181892068	0.344804304077134	0.564806583711092	NEXN	protein_coding
ENSG00000162616.9	17.1976623290683	-0.411966053916617	0.0934492961628171	-4.40844469495893	1.0411559886449e-05	0.000271764935846473	DNAJB4	protein_coding
ENSG00000162618.15	7.29213210220145	-0.240629173757474	0.142743650457429	-1.68574344978825	0.091845224109764	0.244609912782435	ADGRL4	protein_coding
ENSG00000162620.16	1.3114514209329	0.127405260966307	0.267964553968948	0.475455649186612	0.634462237756855	NA	LRRIQ3	protein_coding
ENSG00000162621.7	0.178332320030879	-0.0925653758399803	0.930515005529086	-0.0994775745581321	0.920759092481256	NA	LRRC53	protein_coding
ENSG00000162623.16	18.6979220727665	-0.072356967996769	0.0778386203774433	-0.92957670171833	0.352590295010335	0.571428218445486	TYW3	protein_coding
ENSG00000162624.15	0.669337007045604	-0.265434279073031	0.528018751520356	-0.502698584678574	0.615176204919306	NA	LHX8	protein_coding
ENSG00000162627.17	4.29218880348964	-0.330643812204134	0.185133135335713	-1.7859785694471	0.0741027281113977	0.211939839280725	SNX7	protein_coding
ENSG00000162630.6	0.728366497833551	-0.129015917622344	0.402303619001061	-0.320692908362836	0.748443121982285	NA	B3GALT2	protein_coding
ENSG00000162631.20	0.844832953935139	-0.144974150797426	0.407768019515268	-0.355530948625552	0.722191863721792	NA	NTNG1	protein_coding
ENSG00000162636.16	21.0351782201174	0.106058547438821	0.0678257968212312	1.5636904011369	0.117890293056613	0.288671906781869	FAM102B	protein_coding
ENSG00000162639.16	9.70877597359029	-0.00162854672100407	0.114944484810071	-0.0141681153619072	0.988695857688755	0.993009292627892	HENMT1	protein_coding
ENSG00000162641.20	0.580272366895444	0.0564873650236452	0.485787057987747	0.116280094528723	0.907430560852752	NA	AKNAD1	protein_coding
ENSG00000162642.14	10.1472281120611	0.139150623770878	0.108498855497407	1.28250775672194	0.199664585689576	0.405330863477868	C1orf52	protein_coding
ENSG00000162643.13	1.60260583753672	0.388817512379621	0.335655786147873	1.1583816767822	0.246708313261105	NA	DNAI3	protein_coding
ENSG00000162645.13	217.191292108087	0.789124856246772	0.0869529245944427	9.07531126672658	1.13353040330856e-19	4.37230086674121e-16	GBP2	protein_coding
ENSG00000162650.17	2.98473796584627	-0.439799471816518	0.201280745527496	-2.18500518101688	0.0288884667138567	0.111236835224209	ATXN7L2	protein_coding
ENSG00000162654.9	72.6503184335954	0.685808713909167	0.106546733144637	6.43669396205874	1.22103774593809e-10	3.2352892577752e-08	GBP4	protein_coding
ENSG00000162664.17	34.8802434773704	-0.330876768906566	0.0672774355403862	-4.91809425030689	8.73908358528621e-07	3.8231448843668e-05	ZNF326	protein_coding
ENSG00000162669.16	2.72892514047104	0.126717929903961	0.248031277023332	0.510894962218982	0.609424608953154	0.779890119365238	HFM1	protein_coding
ENSG00000162670.11	0.619100445766219	0.0909650497807652	0.479097258546238	0.189867606541493	0.849412876930135	NA	BRINP3	protein_coding
ENSG00000162676.12	10.6605368656135	0.525374457040781	0.173224786460994	3.03290578544937	0.00242211207349181	0.0183164888788613	GFI1	protein_coding
ENSG00000162685.6	0.0404805095776996	-0.601488619167251	2.25598943586169	-0.266618544220934	0.789762876110652	NA	LSP1P3	processed_pseudogene
ENSG00000162687.19	2.40236096663252	0.498655357937074	0.282453163556817	1.76544440734071	0.077489105634497	0.21837838860631	KCNT2	protein_coding
ENSG00000162688.17	15.5449762920132	0.0587225133395065	0.104766280324236	0.560509671220253	0.575131844873213	0.755199414167483	AGL	protein_coding
ENSG00000162692.12	5.7367813718793	-0.0416654562544453	0.146640924228223	-0.284132526262585	0.776308821363441	0.881115108781526	VCAM1	protein_coding
ENSG00000162694.14	1.69000403620569	-0.373000981535261	0.255086346348035	-1.46225380885869	0.14367167123251	NA	EXTL2	protein_coding
ENSG00000162695.12	14.0466837254918	0.0230696558086365	0.11121127629527	0.207439897977484	0.835666326103462	0.913932734976263	SLC30A7	protein_coding
ENSG00000162699.5	0.122108946174394	-0.44215016059712	1.23960971705933	-0.356684974724151	0.721327655081648	NA	DNAJA1P5	processed_pseudogene
ENSG00000162702.8	18.8357669138422	-0.0358808874095791	0.0813219234707497	-0.441220348440049	0.659053483316509	0.811636241884919	ZNF281	protein_coding
ENSG00000162704.16	262.83398202459	0.262775169610035	0.058085412041923	4.52394431531927	6.06977001250078e-06	0.00017869555615419	ARPC5	protein_coding
ENSG00000162706.13	1.0691038963146	0.165655711971086	0.398478518102369	0.415720558187103	0.677614496032022	NA	CADM3	protein_coding
ENSG00000162711.18	11.5459585558955	0.276235505344714	0.119074655819226	2.31985138604208	0.0203489181737634	0.086936372958369	NLRP3	protein_coding
ENSG00000162714.13	11.5357841849466	-0.106192959940707	0.103119984767546	-1.0297999963837	0.30310390245043	0.523146857118338	ZNF496	protein_coding
ENSG00000162722.9	522.184620283972	-0.0119492802955239	0.114763869545712	-0.104120576822868	0.917073661665936	0.958433090033098	TRIM58	protein_coding
ENSG00000162723.10	0.241382900624584	-0.205845064291272	0.907557461517289	-0.22681215572525	0.820569811116334	NA	SLAMF9	protein_coding
ENSG00000162727.3	0.317253372641267	-0.258098060192328	0.828306947895756	-0.311597120907901	0.75534672256334	NA	OR2M5	protein_coding
ENSG00000162728.5	0.742859910541749	-0.540490960406306	0.587739387572297	-0.919609901658703	0.357776650514147	NA	KCNJ9	protein_coding
ENSG00000162729.14	1.29171258863176	-0.395722563406273	0.269719684465369	-1.46716234000742	0.142331898941361	NA	IGSF8	protein_coding
ENSG00000162733.19	9.8010270161277	-0.597314203469629	0.158428478475871	-3.7702451555173	0.000163087263827618	0.00240066503766378	DDR2	protein_coding
ENSG00000162734.13	128.14239720293	0.202361210366284	0.0549758058601728	3.68091394387153	0.000232399437759559	0.00309841712496435	PEA15	protein_coding
ENSG00000162735.19	9.55255462834003	0.00652560395393746	0.100297590313336	0.0650624200795957	0.94812430143925	0.973496348988183	PEX19	protein_coding
ENSG00000162736.17	7.1882872958783	0.162094165056471	0.143151991608223	1.13232210907752	0.257499038315182	0.474610709418573	NCSTN	protein_coding
ENSG00000162738.6	1.14612104876665	0.0780869815658358	0.348291024652071	0.224200384273013	0.822601384476501	NA	VANGL2	protein_coding
ENSG00000162739.14	17.9430183776873	-0.446204883113057	0.101299562703329	-4.40480562013712	1.05878773619627e-05	0.000274834679841113	SLAMF6	protein_coding
ENSG00000162745.11	2.68288544377217	0.638064035890819	0.218439240893483	2.92101379441232	0.00348894379131367	0.0240762838631046	OLFML2B	protein_coding
ENSG00000162746.14	1.26339413464445	-0.117667527332546	0.317236487510407	-0.370914229494757	0.710701416368468	NA	FCRLB	protein_coding
ENSG00000162747.12	74.3528916205379	0.8237852989387	0.144669499468734	5.69425692328974	1.23910378131186e-08	1.28894328896018e-06	FCGR3B	protein_coding
ENSG00000162753.13	0.623399240388939	0.185537532039444	0.53893399527512	0.344267635120567	0.730645021752446	NA	SLC9C2	protein_coding
ENSG00000162755.14	0.150105740891977	-0.308322229222189	1.02109772290582	-0.301951735182378	0.762688856289438	NA	KLHDC9	protein_coding
ENSG00000162757.4	1.89666296963273	-0.0437457547518098	0.241040082740497	-0.181487469861626	0.85598496744339	0.925729449195805	C1orf74	protein_coding
ENSG00000162761.14	0.936555112212201	-0.0631981133624662	0.51657997901985	-0.122339455513505	0.902630185686174	NA	LMX1A	protein_coding
ENSG00000162763.4	0.154455955063571	-0.385335819615186	1.15554875439141	-0.333465652704658	0.738782812343374	NA	LRRC52	protein_coding
ENSG00000162769.13	9.13544475132359	-0.223713918508786	0.121323208502824	-1.84394990265675	0.065190441497003	0.194656468199535	FLVCR1	protein_coding
ENSG00000162771.8	0.356181826200807	-0.415922529769361	0.64749732309296	-0.642354052959764	0.520643325515537	NA	FAM71A	protein_coding
ENSG00000162772.17	12.8202306784998	0.494701794455494	0.13578074588108	3.64338692680894	0.000269073885494098	0.00346660970091158	ATF3	protein_coding
ENSG00000162775.17	17.3748930290886	0.0551058194913776	0.0941935374461421	0.585027603649411	0.558529156256625	0.743311688903694	RBM15	protein_coding
ENSG00000162777.17	54.4864761807768	-0.154728679806546	0.0726688809900009	-2.12922887622057	0.0332353289278068	0.122983853526533	DENND2D	protein_coding
ENSG00000162779.22	1.23218793990097	0.28949830586633	0.399992631937497	0.723759096421474	0.469213645165572	NA	AXDND1	protein_coding
ENSG00000162782.16	0.771428814621382	0.594869337591948	0.535029792521359	1.11184338873653	0.266205492763877	NA	TDRD5	protein_coding
ENSG00000162783.11	45.2628058864392	-0.173799803468727	0.0735934743106475	-2.36161976447933	0.0181952937030643	0.0804016706960766	IER5	protein_coding
ENSG00000162804.14	3.76912218451393	-0.220604763496437	0.203628132487748	-1.08337075433185	0.278643891377495	0.498741925686048	SNED1	protein_coding
ENSG00000162813.18	5.59949784722902	-0.0152371751981041	0.12972855885676	-0.11745428556659	0.906500068058876	0.95384084609794	BPNT1	protein_coding
ENSG00000162814.11	0.655778034462619	-0.0978010247593904	0.454840631669363	-0.215022621001206	0.829749682027351	NA	SPATA17	protein_coding
ENSG00000162817.7	263.059124634352	-0.657309220027445	0.101931750500504	-6.44852282826436	1.12945553115663e-10	3.05018154308317e-08	C1orf115	protein_coding
ENSG00000162819.12	133.699125477714	-0.163308271633098	0.0691799937286598	-2.36062859840131	0.0182439916679838	0.0805344717027962	BROX	protein_coding
ENSG00000162825.16	1.53202232666216	-0.72038398805033	0.26180147887794	-2.75164216465788	0.00592972756547501	NA	NBPF20	protein_coding
ENSG00000162836.12	3.98655203361749	0.140584067695736	0.211167100886638	0.66574796502608	0.505572209606904	0.702667313886555	ACP6	protein_coding
ENSG00000162840.4	0.416952723883839	0.054156926863132	0.389350792425157	0.139095458174886	0.889374717190129	NA	MT2P1	processed_pseudogene
ENSG00000162843.18	1.25842186405841	0.221359167852846	0.454425932039436	0.487118256784772	0.626174529208939	NA	WDR64	protein_coding
ENSG00000162849.16	4.62375630956364	0.0161436031467694	0.191612616859788	0.0842512534473782	0.932856668649866	0.966217851648878	KIF26B	protein_coding
ENSG00000162851.8	13.2290391858077	-0.0387557513301484	0.105607141716672	-0.366980402084212	0.713633636549883	0.844987955992412	TFB2M	protein_coding
ENSG00000162852.14	161.863138312203	-0.148433637983048	0.100726859380863	-1.47362519684842	0.140582533341035	0.324220990852844	CNST	protein_coding
ENSG00000162869.16	31.9797284070746	0.0640707506921876	0.0579821994746619	1.10500724830534	0.269156448384404	0.48808936010617	PPP1R21	protein_coding
ENSG00000162873.15	1.59139746835086	-0.00368570580470027	0.305971358740095	-0.012045917695947	0.990388980683368	NA	KLHDC8A	protein_coding
ENSG00000162877.13	0.536469365801688	-0.131954649714475	0.57406023721964	-0.229862026942633	0.818198984370385	NA	PM20D1	protein_coding
ENSG00000162878.13	0.869203949215467	0.263066854638472	0.368776763085266	0.713349866292002	0.475629287462936	NA	PKDCC	protein_coding
ENSG00000162881.6	0.928787151544231	-0.268079475168278	0.330409463277963	-0.811355318061065	0.417161650882498	NA	OXER1	protein_coding
ENSG00000162882.15	2.62413387023255	0.424470666907902	0.202346160084615	2.09774510536993	0.0359276680851296	0.129833310066772	HAAO	protein_coding
ENSG00000162885.14	7.95530743753855	-0.181405654835042	0.128385875799672	-1.41297205557175	0.157663940743602	0.349388467707497	B3GALNT2	protein_coding
ENSG00000162888.4	0.267339371580339	-0.402888135071298	0.800059460078195	-0.503572740745946	0.61456165214776	NA	C1orf147	lncRNA
ENSG00000162889.11	147.679512313542	0.274689326283168	0.0728085561668172	3.77276161957952	0.000161450529028951	0.00238657871489848	MAPKAPK2	protein_coding
ENSG00000162891.11	0.249079089270892	-0.315195363628806	0.727879962757602	-0.433032065389843	0.66499147492543	NA	IL20	protein_coding
ENSG00000162892.16	0.283300881361878	-0.184022200208426	0.605600279831526	-0.303867429287879	0.761228892819072	NA	IL24	protein_coding
ENSG00000162894.12	27.3934967038714	-0.593903334019479	0.132227295111656	-4.49153356361084	7.07121543644091e-06	0.000203411088013967	FCMR	protein_coding
ENSG00000162896.6	2.77223954741803	-0.658931331321241	0.378705215657563	-1.73995842697099	0.0818663181188272	0.226476450915966	PIGR	protein_coding
ENSG00000162897.16	0.616508466311973	0.440548563495957	0.469784065653516	0.937768212472491	0.34836354024221	NA	FCAMR	protein_coding
ENSG00000162909.18	227.252239618537	0.200340080561088	0.0771984923226469	2.59512944532359	0.00945553002573915	0.0504498511213734	CAPN2	protein_coding
ENSG00000162910.19	5.49817825724653	0.0132742066474177	0.139023473884687	0.0954817648883384	0.923932173591378	0.962038784244523	MRPL55	protein_coding
ENSG00000162913.10	0.727086941394744	-0.209905672926697	0.445791766664946	-0.470860362668969	0.637740455236267	NA	OBSCN-AS1	lncRNA
ENSG00000162923.17	173.43103438039	-0.0820420653125041	0.0620349737418552	-1.32251309807761	0.185997350712626	0.388109306568539	WDR26	protein_coding
ENSG00000162924.15	43.1915529280975	-0.154498539154201	0.0690684321114509	-2.23689078253431	0.0252934791435692	0.101629850533088	REL	protein_coding
ENSG00000162927.14	3.71431580034186	-0.183039984104349	0.161845738629205	-1.130953373593	0.258074716771375	0.475129383133219	PUS10	protein_coding
ENSG00000162928.9	8.224923254347	0.0942030832784932	0.101132548038058	0.931481358929499	0.351604622836254	0.570950938770757	PEX13	protein_coding
ENSG00000162929.14	7.13522477678155	-0.0862944442543321	0.119840650693928	-0.720076566295748	0.471477854796631	0.674232537159785	KIAA1841	protein_coding
ENSG00000162931.12	0.660172095034344	-0.871450444173656	0.390447558911312	-2.23192698810444	0.0256197888487081	NA	TRIM17	protein_coding
ENSG00000162944.11	2.88169235116136	-0.206866384003037	0.213601019972721	-0.968470955941389	0.33280921743938	0.552640852585188	RFTN2	protein_coding
ENSG00000162946.23	9.02242076950532	0.0708139006052565	0.116727390725056	0.606660528993186	0.54407622179602	0.732336085754961	DISC1	protein_coding
ENSG00000162947.5	0.535387576649265	0.648648490597274	0.53262770274382	1.2178271750714	0.223289655144913	NA	LINC01931	lncRNA
ENSG00000162949.16	6.00690796501056	-0.932620558194107	0.252869787774675	-3.68814545383785	0.000225894512391609	0.00303563314594771	CAPN13	protein_coding
ENSG00000162951.11	0.438242695685271	0.0491482964350137	0.563716948421203	0.0871861251868742	0.930523567854641	NA	LRRTM1	protein_coding
ENSG00000162959.14	3.09757333766905	0.00591731089224949	0.178569150928748	0.0331373636570105	0.973565047211161	0.986088789477473	MEMO1	protein_coding
ENSG00000162961.14	15.6302373471906	-0.243098396498638	0.0864352937660069	-2.81248996685013	0.00491595571137633	0.031068751599846	DPY30	protein_coding
ENSG00000162971.11	5.05885891603225	0.134363795637775	0.131126238140896	1.02469038647628	0.305509300569727	0.525639194793026	TYW5	protein_coding
ENSG00000162972.10	5.25038196399665	0.0559528851733621	0.136673848826589	0.409389840512613	0.682253594129649	0.827007960497424	MAIP1	protein_coding
ENSG00000162975.5	0.180758142793495	-0.605195529027063	0.780963194630874	-0.774934764132017	0.438378208613987	NA	KCNF1	protein_coding
ENSG00000162976.13	5.94528313235993	0.2318810093894	0.140680975660134	1.64827552767044	0.0992961442250442	0.257747828715766	SLC66A3	protein_coding
ENSG00000162980.17	32.5853593487029	-0.121680588554603	0.0577157708340945	-2.1082727787588	0.0350074011473089	0.12742585129903	ARL5A	protein_coding
ENSG00000162981.14	2.77153812680765	-0.290106808078353	0.233423813325479	-1.24283295669512	0.213929395235798	0.421761967892224	LRATD1	protein_coding
ENSG00000162989.5	2.5908228215324	-0.0865316415410257	0.36134487423395	-0.239471064103158	0.810740331297028	0.901228958894689	KCNJ3	protein_coding
ENSG00000162992.5	0.742526394301033	0.448464926980069	0.544305971056338	0.823920645422519	0.409984648817043	NA	NEUROD1	protein_coding
ENSG00000162994.16	11.8712423728134	-0.26417579736067	0.157590335622886	-1.67634516619624	0.0936706027881869	0.248098128056301	CLHC1	protein_coding
ENSG00000162997.15	0.332861241200046	0.044760103390521	0.491106737815727	0.0911412936210129	0.927380321599315	NA	PRORSD1P	transcribed_unitary_pseudogene
ENSG00000162998.5	0.328847411070615	-0.0324060931525451	0.61065169534239	-0.0530680474642343	0.957677689994193	NA	FRZB	protein_coding
ENSG00000162999.13	6.02437758437506	-0.11441359940658	0.161728724503368	-0.707441425497654	0.479292201119088	0.680281016809719	DUSP19	protein_coding
ENSG00000163001.12	22.1818390375178	-0.412861625696331	0.0870426918237678	-4.74320838482611	2.10359680746353e-06	7.73430377929334e-05	CFAP36	protein_coding
ENSG00000163002.13	10.0652019395107	-0.196350355923519	0.116537517103007	-1.68486819356178	0.0920140043514263	0.244957850825987	NUP35	protein_coding
ENSG00000163006.12	7.50242375644443	0.0310640738403935	0.134904331525046	0.230267430921047	0.817883966994563	0.905404916976932	CCDC138	protein_coding
ENSG00000163012.4	0.0948656359356761	-0.425198601146592	1.42253312442583	-0.29890242543084	0.765014496437495	NA	ZSWIM2	protein_coding
ENSG00000163013.12	6.89333471283793	-0.221699628997919	0.139437846587429	-1.58995304663509	0.111845389117489	0.27838440258364	FBXO41	protein_coding
ENSG00000163016.10	1.65905585782066	-0.0430804676796788	0.32687222708348	-0.131796047844335	0.895145612646809	NA	ALMS1P1	transcribed_unprocessed_pseudogene
ENSG00000163017.14	0.961974438679637	-0.746896061552478	0.435141393999298	-1.71644452091286	0.0860807139350701	NA	ACTG2	protein_coding
ENSG00000163026.12	3.29549677469023	-0.0354310602753318	0.160842237710172	-0.220284551991725	0.825649550412685	0.908169236033942	WDCP	protein_coding
ENSG00000163029.16	46.5068718580183	-0.251098531785821	0.0628028710346051	-3.99820147788248	6.38256124000462e-05	0.00114910650632545	SMC6	protein_coding
ENSG00000163032.12	0.426572265720232	-0.48362481330262	0.500079291937802	-0.967096260732131	0.333495914617041	NA	VSNL1	protein_coding
ENSG00000163040.15	0.539540713539479	-0.330347009333486	0.465514267131462	-0.709638850317332	0.477928121237535	NA	CCDC74A	protein_coding
ENSG00000163041.13	166.501678826599	0.279609237610382	0.0877825372126832	3.18524898560328	0.00144629513319761	0.0126939515971837	H3-3A	protein_coding
ENSG00000163046.16	0.382279260777176	-0.419404338688676	0.443997066042067	-0.944610608415461	0.344857709089405	NA	ANKRD30BL	protein_coding
ENSG00000163050.18	1.25131940952686	-0.136296585717408	0.267014101074992	-0.510447145557785	0.609738234606782	NA	COQ8A	protein_coding
ENSG00000163053.11	0.897990307012545	0.251676941294181	0.313415921865004	0.803012622321674	0.421967439004726	NA	SLC16A14	protein_coding
ENSG00000163060.8	0.161338569585628	-0.497983726417647	0.882921795923667	-0.564017933090758	0.572741927660562	NA	TEKT4	protein_coding
ENSG00000163064.7	0.629002937199017	0.0336029903008051	0.516814694049962	0.0650194173804907	0.948158540131959	NA	EN1	protein_coding
ENSG00000163069.13	3.59687420586251	-0.378353466699926	0.182895381510326	-2.06868792189027	0.0385753813378886	0.136451909352133	SGCB	protein_coding
ENSG00000163071.11	0.996745768427105	-0.586286867086404	0.381403777541288	-1.5371815949645	0.124248846107898	NA	SPATA18	protein_coding
ENSG00000163072.16	26.941172447255	-0.481059773673993	0.114564822061334	-4.19901820662236	2.68074767971107e-05	0.00057038999494216	NOSTRIN	protein_coding
ENSG00000163075.13	1.59729016557714	-0.488180543181891	0.366051662133182	-1.33363837316568	0.182322400587193	NA	CFAP221	protein_coding
ENSG00000163081.4	0.582212791857294	0.158722581034554	0.491622154376189	0.322854817712507	0.746805195580405	NA	CCDC140	lncRNA
ENSG00000163082.10	1.21932232220615	-0.426212538440729	0.338275728460468	-1.25995601393121	0.207685230319102	NA	SGPP2	protein_coding
ENSG00000163083.6	0.737263474971217	-0.308888883700964	0.359888128159206	-0.858291395386955	0.390731579574623	NA	INHBB	protein_coding
ENSG00000163092.21	9.67641829603439	0.23041212970971	0.153271230176789	1.5032966685525	0.132762558833956	0.312658831746644	XIRP2	protein_coding
ENSG00000163093.12	0.64296316106662	-0.637822182930363	0.378352522130874	-1.68578810929596	0.0918366188575532	NA	BBS5	protein_coding
ENSG00000163098.6	0.247377367902741	-0.251126884524032	0.756031210018288	-0.332164705896145	0.739764892769623	NA	BIRC8	transcribed_processed_pseudogene
ENSG00000163104.18	15.4470529255376	-0.116434665801102	0.0832392131783772	-1.39879584819703	0.161874211689449	0.355854657914046	SMARCAD1	protein_coding
ENSG00000163106.11	0.892819709617031	-0.179151294539746	0.339012548014979	-0.528450334917486	0.597186809436187	NA	HPGDS	protein_coding
ENSG00000163110.15	96.9330617004485	0.0318945438815021	0.0808120647211803	0.394675522665401	0.693082369408332	0.834526547888844	PDLIM5	protein_coding
ENSG00000163114.6	0.182604002885531	-0.447034576106885	0.837861977435679	-0.533542024994448	0.593658428122934	NA	PDHA2	protein_coding
ENSG00000163116.10	1.76462735206817	0.168334848759858	0.254740763315529	0.660808449220804	0.50873516360112	NA	STPG2	protein_coding
ENSG00000163121.10	1.20840250070453	-0.274033182140439	0.313473589347044	-0.874182679029647	0.382018777223302	NA	NEURL3	protein_coding
ENSG00000163125.16	53.2026872904726	-0.164086883393094	0.0520633396916683	-3.15167802075042	0.00162335172324767	0.0138245774709321	RPRD2	protein_coding
ENSG00000163126.15	0.31825194021698	-0.67781162522825	0.62893887937083	-1.07770666985369	0.281164680984072	NA	ANKRD23	protein_coding
ENSG00000163131.12	175.354603656517	0.327710481362192	0.0877663011657448	3.73389874028436	0.000188538320823024	0.00267629973014257	CTSS	protein_coding
ENSG00000163132.8	1.65019865281117	-0.427855743643567	0.269759040103003	-1.58606637790599	0.112724252870969	NA	MSX1	protein_coding
ENSG00000163138.19	3.43741032311949	-0.21789960581107	0.17115249977903	-1.27313130741528	0.202971451116826	0.409059714126519	PACRGL	protein_coding
ENSG00000163141.20	0.839060868587377	0.308344598171712	0.314029300164522	0.981897542713906	0.326150326481554	NA	BNIPL	protein_coding
ENSG00000163145.13	0.83364482205171	0.711351409843733	0.519567872017336	1.36912124123794	0.170961379597508	NA	C1QTNF7	protein_coding
ENSG00000163154.6	21.4245975589332	0.171303487491701	0.0878231407035284	1.95055068765969	0.0511105181369369	0.164466148868176	TNFAIP8L2	protein_coding
ENSG00000163155.12	1.7927987657314	-0.188421903576812	0.227715921507227	-0.827442817040055	0.407986120519642	NA	LYSMD1	protein_coding
ENSG00000163156.12	45.5666440905417	0.0801935523264957	0.0707564958372518	1.13337371187728	0.257057348782063	0.474170018251216	SCNM1	protein_coding
ENSG00000163157.15	1.40244562454454	0.0967518586084769	0.288413057249874	0.335462823809165	0.737275983908106	NA	TMOD4	protein_coding
ENSG00000163159.14	23.8006997389088	0.0167998677868433	0.0701782905539625	0.239388387124153	0.810804434000961	0.901228958894689	VPS72	protein_coding
ENSG00000163161.14	15.8055320494008	-0.0741885163455145	0.0882987426883638	-0.840199011749815	0.400796812423119	0.616607103073824	ERCC3	protein_coding
ENSG00000163162.9	19.7582771469267	0.126248363271775	0.124536600647277	1.01374505659863	0.310704418521653	0.530870197019049	RNF149	protein_coding
ENSG00000163166.15	56.7923623148675	0.0248003339814301	0.0543091582783657	0.456651046851327	0.647921882053261	0.804038324088144	IWS1	protein_coding
ENSG00000163170.12	8.39121803077177	0.13376835005423	0.126967676911153	1.0535622396859	0.292083384777705	0.511756328438342	BOLA3	protein_coding
ENSG00000163171.8	59.7993528945459	-0.115432095116857	0.0655820298113217	-1.76011775556434	0.0783878428672825	0.220072066650389	CDC42EP3	protein_coding
ENSG00000163191.6	372.22868499957	0.301642361931162	0.0871583048524036	3.46085622525555	0.000538460305551512	0.00592137671954572	S100A11	protein_coding
ENSG00000163202.5	0.562674799319268	-0.829833730096704	0.677559291713074	-1.22473965045721	0.220673329664873	NA	LCE3D	protein_coding
ENSG00000163206.6	0.122507826556252	-0.514391617696399	1.47125634553835	-0.349627459046355	0.726618300663896	NA	SMCP	protein_coding
ENSG00000163207.7	0.749960831920706	-0.748112993256364	0.490426036877558	-1.52543490149798	0.127150659061142	NA	IVL	protein_coding
ENSG00000163209.15	0.48547765165934	-0.32310064611403	0.529599760093673	-0.610084577940295	0.541805782100447	NA	SPRR3	protein_coding
ENSG00000163214.21	14.6093355206343	-0.0798931182632464	0.0929544695421261	-0.859486570756446	0.390072125920494	0.606620472237154	DHX57	protein_coding
ENSG00000163216.7	0.473645393931558	-0.326484071713959	0.65141674825674	-0.501190785449814	0.616236858672552	NA	SPRR2D	protein_coding
ENSG00000163217.2	0.642499903379565	0.11823240386433	0.582810091566425	0.202866088928823	0.839239700236122	NA	BMP10	protein_coding
ENSG00000163218.15	0.301534332819161	-0.454939530522227	0.672227935942582	-0.676763797214588	0.498555831341383	NA	PGLYRP4	protein_coding
ENSG00000163219.12	125.405357288198	-0.0422135362523775	0.0549375585742362	-0.768391194438228	0.44225481020073	0.650595464031935	ARHGAP25	protein_coding
ENSG00000163220.11	1366.30922950775	0.964663532620286	0.158633425243107	6.08108619694703	1.19371094353396e-09	2.09541034750593e-07	S100A9	protein_coding
ENSG00000163221.9	79.1263763842561	0.681113522017534	0.183099136999589	3.71991661554943	0.000199288562229742	0.00279302323292642	S100A12	protein_coding
ENSG00000163235.16	2.02033243193633	0.155878401387756	0.236364414047683	0.659483374499469	0.509585418702643	0.706287804465181	TGFA	protein_coding
ENSG00000163239.12	0.936977435746043	-0.440806101329839	0.327522185296518	-1.34588165662964	0.178340685465372	NA	TDRD10	protein_coding
ENSG00000163249.13	66.5853332210657	-0.159966084869284	0.0862444585572942	-1.85479841308314	0.0636250187552919	0.191201827173243	CCNYL1	protein_coding
ENSG00000163251.4	2.85613656747293	-0.0642942369981882	0.206417049013085	-0.31147735763877	0.755437753367655	0.86884622199361	FZD5	protein_coding
ENSG00000163254.5	0.187463792766312	-0.0228098842014461	1.02047506183268	-0.0223522210924799	0.98216699286284	NA	CRYGC	protein_coding
ENSG00000163257.11	16.3625321834892	-0.157905355966816	0.0995338127856174	-1.58644938385836	0.112637405505777	0.279626123776432	DCAF16	protein_coding
ENSG00000163263.7	0.11454608427347	-0.23298144859032	0.952938225801081	-0.244487462337305	0.80685331100914	NA	C1orf189	protein_coding
ENSG00000163273.4	0.184884155079662	-0.714671748728893	1.20355154213437	-0.593802362183424	0.552644308950062	NA	NPPC	protein_coding
ENSG00000163281.12	5.10552900740653	-0.23402139008571	0.134589684077764	-1.73877657629759	0.0820740703074354	0.226883104198291	GNPDA2	protein_coding
ENSG00000163283.7	0.4057252297275	-0.636330842078226	0.687231380794991	-0.925933913760046	0.354480325433618	NA	ALPP	protein_coding
ENSG00000163285.8	0.337822691930444	-0.218522585772097	0.602096495281569	-0.362936153066139	0.716652579220073	NA	GABRG1	protein_coding
ENSG00000163286.9	0.195400166911869	-0.0131062640153928	0.755222196874461	-0.0173541827420248	0.986154060519804	NA	ALPG	protein_coding
ENSG00000163288.14	0.632050360169774	0.209982569517335	0.501141303468182	0.419008706854008	0.675209769117008	NA	GABRB1	protein_coding
ENSG00000163291.14	2.44027287207427	-0.368138834658714	0.194881390325114	-1.88904047761851	0.0588864051095585	0.18110858233761	PAQR3	protein_coding
ENSG00000163293.12	1.02278620396559	-0.102291196240721	0.376067076940536	-0.27200252963621	0.785620074286966	NA	NIPAL1	protein_coding
ENSG00000163295.5	2.31128238920115	1.23975209458832	0.789768708101103	1.56976603639963	0.116469551749472	0.286191061280462	ALPI	protein_coding
ENSG00000163297.18	39.2229599502693	0.403720323306647	0.114637755937161	3.52170469498677	0.000428781493741917	0.00494109299990511	ANTXR2	protein_coding
ENSG00000163312.11	11.2493949985658	-0.047923084259346	0.0961876505075263	-0.498224917715359	0.618325521472769	0.785588040703248	HELQ	protein_coding
ENSG00000163319.11	22.3884378936248	0.21209490024151	0.0905355385893821	2.34267011105387	0.0191463036093631	0.0833710206469102	MRPS18C	protein_coding
ENSG00000163320.12	94.1150397686735	0.0416200275095977	0.066428233384837	0.626541236893678	0.530959997955865	0.722436900619534	CGGBP1	protein_coding
ENSG00000163322.14	29.4612516562581	-0.280079949455466	0.0918439374508416	-3.04952027568914	0.00229207160832558	0.0176757614474004	ABRAXAS1	protein_coding
ENSG00000163328.14	4.85110105284806	0.179168100733138	0.159793383426351	1.12124855792741	0.262182075716794	0.47984137746526	GPR155	protein_coding
ENSG00000163331.12	0.191584005407848	-0.374135974374308	1.02764713419649	-0.364070469253868	0.715805387905092	NA	DAPL1	protein_coding
ENSG00000163344.6	16.0298485805494	0.237501106958947	0.0922497372154032	2.57454507869634	0.0100372006073376	0.0526138141578356	PMVK	protein_coding
ENSG00000163346.17	38.0676870197597	-0.0729877991052581	0.0937903548036333	-0.778201545969955	0.436450205571906	0.645642321729632	PBXIP1	protein_coding
ENSG00000163347.6	0.438767559768771	-1.04637855550293	0.471738876806171	-2.21813084939546	0.0265459119477784	NA	CLDN1	protein_coding
ENSG00000163348.4	15.7818397297159	0.0980887020294204	0.0857375660828485	1.14405745941793	0.252599808395413	0.468966037717713	PYGO2	protein_coding
ENSG00000163349.22	156.097780527442	-0.0496020784613905	0.0519810523682854	-0.95423382562477	0.339965296118685	0.560212702815618	HIPK1	protein_coding
ENSG00000163352.5	0.0964983043894847	-0.638425826843476	1.08420837621145	-0.588840522588773	0.555968259546176	NA	LENEP	protein_coding
ENSG00000163354.15	0.31135377059337	-0.43593644343538	0.691862936937052	-0.630090759544536	0.528635205049066	NA	DCST2	protein_coding
ENSG00000163357.11	0.660024709343293	-0.260646344816905	0.508018572559009	-0.513064598217282	0.607906134372308	NA	DCST1	protein_coding
ENSG00000163359.17	22.1454671547975	0.256861083257987	0.219544786192225	1.16997122870907	0.242012547383669	0.456737293765471	COL6A3	protein_coding
ENSG00000163362.11	1.11731981573622	0.440020181018416	0.371721147295905	1.18373728322791	0.236517075487121	NA	INAVA	protein_coding
ENSG00000163364.10	1.06960474706343	-0.467777168492323	0.315089696927963	-1.48458414557194	0.137654017855919	NA	LINC01116	lncRNA
ENSG00000163374.20	311.45872585018	-0.0721257013757307	0.0695421702853092	-1.03715056748764	0.299665691605606	0.519531519409571	YY1AP1	protein_coding
ENSG00000163376.11	8.28460440639944	-0.514150132684387	0.125421903818911	-4.09936476029526	4.14285667240577e-05	0.000813449781865815	KBTBD8	protein_coding
ENSG00000163377.16	0.340074258387368	-0.0468792473068289	0.61278237938644	-0.0765022769645688	0.939019502530381	NA	TAFA4	protein_coding
ENSG00000163378.14	6.01563696529583	-0.187667733702953	0.147851935668027	-1.26929507452864	0.204335842427044	0.410395914645736	EOGT	protein_coding
ENSG00000163380.16	1.5507113234253	0.00835561318260685	0.367587570673555	0.0227309459003097	0.981864890949898	NA	LMOD3	protein_coding
ENSG00000163382.13	11.0568582536496	0.0296868193914241	0.116085183186371	0.255733062364753	0.798156963773841	0.894035115440381	NAXE	protein_coding
ENSG00000163389.12	3.04453175854464	0.227474701082793	0.210801863019158	1.07909246068722	0.28054651184749	0.499883683896835	POGLUT1	protein_coding
ENSG00000163393.13	4.83789905016786	0.305576829775906	0.165138819032893	1.85042397399632	0.0642524662860592	0.192527636516106	SLC22A15	protein_coding
ENSG00000163394.6	0.462849880700805	-0.574373800379873	0.636334909162103	-0.902628147709485	0.366723282421399	NA	CCKAR	protein_coding
ENSG00000163395.17	2.12053126647449	0.0224219512039127	0.362916355784211	0.0617826968846912	0.950735883046369	0.974681267748589	IGFN1	protein_coding
ENSG00000163399.16	48.3616374745665	-0.0616151492701134	0.0646218651358801	-0.953472159006174	0.340350895836624	0.560303908831775	ATP1A1	protein_coding
ENSG00000163406.11	4.28107960452621	0.342072406473909	0.179280367545868	1.90803048407625	0.0563872763900151	0.175703963630764	SLC15A2	protein_coding
ENSG00000163412.13	55.1699072273748	0.206037864245946	0.0781283122096961	2.63717285601846	0.00836002194045703	0.0459310595108913	EIF4E3	protein_coding
ENSG00000163421.9	14.4864341020316	0.201834262850285	0.165568898713574	1.21903488166246	0.222830953470401	0.432491395317359	PROK2	protein_coding
ENSG00000163424.9	0.141929293094116	-0.0393086023611888	1.07460003295151	-0.036579751680468	0.970820088541954	NA	TEX55	protein_coding
ENSG00000163428.4	25.7434204569767	-0.114177010743469	0.0691149709683105	-1.65198667009236	0.0985372682540553	0.256679439453107	LRRC58	protein_coding
ENSG00000163430.12	56.3738706376212	0.209342969050144	0.190257990472409	1.10031104885712	0.271196619736185	0.490585357587948	FSTL1	protein_coding
ENSG00000163431.13	1.59150239075418	-0.364164227501899	0.361086905350501	-1.00852238645545	0.313203746192869	NA	LMOD1	protein_coding
ENSG00000163435.16	1.48441441417604	-0.227537488966981	0.41278893134491	-0.551219937573519	0.58148291424464	NA	ELF3	protein_coding
ENSG00000163440.12	0.202427964234647	-0.275858435685649	0.880755099328168	-0.313206742596293	0.754123596116971	NA	PDCL2	protein_coding
ENSG00000163444.12	23.1143698758883	0.0581686634921735	0.0683316022437974	0.85127029927728	0.39461921958527	0.61055020705608	TMEM183A	protein_coding
ENSG00000163449.11	1.96502613012911	0.525917230692219	0.265935175411577	1.97761439372689	0.0479722242321809	0.158317486742034	TMEM169	protein_coding
ENSG00000163453.11	4.9133505657535	-0.104133193018668	0.163881695302881	-0.635416864746318	0.525156571755495	0.718088971486116	IGFBP7	protein_coding
ENSG00000163462.18	1.03199417110203	-0.385666823622551	0.393426670870248	-0.980276255215406	0.326949772296522	NA	TRIM46	protein_coding
ENSG00000163463.13	3.91772175548177	0.0240324530513141	0.180426803605416	0.133197798614622	0.894036951786186	0.945902276345469	KRTCAP2	protein_coding
ENSG00000163464.8	12.0324507117513	0.321025975017669	0.139655535183369	2.29869854135147	0.0215220634236175	0.0906638809182881	CXCR1	protein_coding
ENSG00000163466.16	308.673907676881	0.153119603595091	0.034825205062506	4.39680407682494	1.09856422043356e-05	0.000282031761381143	ARPC2	protein_coding
ENSG00000163467.12	0.342323055804869	-0.66104820176069	0.63530743723554	-1.04051702060526	0.298099760564298	NA	TSACC	protein_coding
ENSG00000163468.15	121.983697611269	-0.0783105828917455	0.050952157802973	-1.53694340472419	0.124307169180399	0.299475995333735	CCT3	protein_coding
ENSG00000163472.19	1.53740752203522	-0.0296600132421375	0.25254256506864	-0.11744560064192	0.90650694999571	NA	TMEM79	protein_coding
ENSG00000163479.14	38.133809954942	-0.170796886737969	0.0648625354552952	-2.63321323378865	0.00845812271302063	0.0463250457328193	SSR2	protein_coding
ENSG00000163481.8	8.04479108884921	-0.00163936633336519	0.112622779827717	-0.0145562588303448	0.988386195948841	0.992911320531481	RNF25	protein_coding
ENSG00000163482.12	2.46711484261569	0.0521263810594546	0.226411272855301	0.230228735531064	0.817914033808257	0.905404916976932	STK36	protein_coding
ENSG00000163485.17	0.9041929074679	-0.185691480124763	0.419556553011791	-0.442589869689259	0.658062413456429	NA	ADORA1	protein_coding
ENSG00000163491.16	1.79370016681816	0.189756470457611	0.350974381321854	0.540656186194966	0.58874458300455	NA	NEK10	protein_coding
ENSG00000163492.15	3.19564613921242	-0.182626281846412	0.255983951720603	-0.713428637298882	0.475580557624999	0.677546694808548	CCDC141	protein_coding
ENSG00000163497.3	0.765492481574805	0.018356660386308	0.63571388925014	0.0288756635598457	0.976963755192443	NA	FEV	protein_coding
ENSG00000163499.12	0.38645119623757	-0.550462108276957	0.699711485918617	-0.786698688466263	0.431458272030856	NA	CRYBA2	protein_coding
ENSG00000163501.7	0.101639006904488	-0.88724368703464	1.33652295882358	-0.663844703285607	0.506789710853661	NA	IHH	protein_coding
ENSG00000163507.14	5.33206122847905	0.10851536092895	0.131273542546101	0.826635427247964	0.408443731003071	0.62311518897079	CIP2A	protein_coding
ENSG00000163508.13	17.8008569799338	-0.0848129801084729	0.13689229056555	-0.619559945692198	0.535547544094565	0.725665938947177	EOMES	protein_coding
ENSG00000163510.14	39.9918946348347	-0.0942532019580183	0.054086273584072	-1.74264551266433	0.081395554788845	0.225774355522382	CWC22	protein_coding
ENSG00000163512.14	27.1660652517943	0.124240011566266	0.0766224263282617	1.62145754865558	0.104919547217013	0.267085157127474	AZI2	protein_coding
ENSG00000163513.19	65.3038693024317	-0.233877467124662	0.0514523664806507	-4.54551429063258	5.48012786637676e-06	0.000163739224739423	TGFBR2	protein_coding
ENSG00000163515.7	0.391894179710773	-0.385202436418674	0.7146198730352	-0.539031240178931	0.589865298757577	NA	RETNLB	protein_coding
ENSG00000163516.14	13.1454483317853	-0.285455449687193	0.0994497124031111	-2.87034967512147	0.00410018101082454	0.0270831805903146	ANKZF1	protein_coding
ENSG00000163517.15	2.80670016526601	-0.0882602892207746	0.187385699485567	-0.47100867068873	0.637634543050694	0.798371255635599	HDAC11	protein_coding
ENSG00000163518.11	1.19086351177277	0.0391025446980359	0.419785013839539	0.0931489772357206	0.925785208336542	NA	FCRL4	protein_coding
ENSG00000163519.14	4.7199925147666	-0.319034167716686	0.174294704718805	-1.83042949142599	0.0671857411359405	0.198587531629554	TRAT1	protein_coding
ENSG00000163520.14	1.95959218875707	-0.579564178382955	0.307811097774188	-1.88285666947631	0.0597197947388093	0.183030353015517	FBLN2	protein_coding
ENSG00000163521.16	0.889510244255276	0.0328812527026296	0.351109545895561	0.0936495549238362	0.925387543419667	NA	GLB1L	protein_coding
ENSG00000163527.10	34.5699441646886	-0.0654886974996938	0.0618811632758099	-1.05829777646236	0.289919706353183	0.509172390735087	STT3B	protein_coding
ENSG00000163528.13	10.8817293427726	-0.0306382466357694	0.105603090181988	-0.290126421328862	0.771719523374726	0.878101501657706	CHCHD4	protein_coding
ENSG00000163530.4	0.387336563476679	-0.0986110710906376	0.57420699756037	-0.171734359751111	0.863646371925847	NA	DPPA2	protein_coding
ENSG00000163531.17	3.59790737342464	0.20364044911111	0.297008733649749	0.685637915790232	0.492941465732671	0.692099280472295	NFASC	protein_coding
ENSG00000163534.15	5.61606494339996	-0.625637138092832	0.247280302898098	-2.53007267768777	0.0114038902113569	0.057486850384419	FCRL1	protein_coding
ENSG00000163535.18	8.57301598107209	0.251056556410138	0.126002703758359	1.99246959725245	0.0463195577536497	0.15454158934058	SGO2	protein_coding
ENSG00000163536.13	3.03581978270747	0.422876585393454	0.22123748179355	1.91141474747062	0.0559513029915101	0.174926425028929	SERPINI1	protein_coding
ENSG00000163539.18	43.3623544941831	-0.160950080241059	0.0687902657787037	-2.33972173852084	0.0192981120860759	0.0837464116269358	CLASP2	protein_coding
ENSG00000163541.12	20.314682039379	0.0201317577947701	0.0791559437172551	0.254330336413911	0.79924036506723	0.894685967825293	SUCLG1	protein_coding
ENSG00000163545.11	19.2371551925042	-0.238453140311913	0.106380082074047	-2.24152055218322	0.024992375777107	0.100737064591823	NUAK2	protein_coding
ENSG00000163554.15	47.9918038316711	0.0751910941470203	0.180953711337557	0.415526675806921	0.677756391243526	0.824234563941822	SPTA1	protein_coding
ENSG00000163558.13	8.66775603161169	-0.120194985711972	0.101213167185008	-1.18754297543389	0.235013515638374	0.448044366020865	PRKCI	protein_coding
ENSG00000163563.8	308.391043892376	0.485472820551844	0.0968132410620996	5.01452916177492	5.3163489470506e-07	2.64742866182381e-05	MNDA	protein_coding
ENSG00000163564.15	18.7072683079404	-0.111628731165325	0.114530036605449	-0.97466773323299	0.329725103417066	0.550247133367303	PYHIN1	protein_coding
ENSG00000163565.19	136.296289558373	0.175948796181129	0.0571391650654156	3.07930289110271	0.00207485616900942	0.0166023961147575	IFI16	protein_coding
ENSG00000163568.15	18.0525930289486	0.775712837410005	0.123139622507503	6.29945765314281	2.98688886997025e-10	6.87620990180201e-08	AIM2	protein_coding
ENSG00000163576.18	1.13672347954283	0.0623380426189774	0.361197877167004	0.172586957342927	0.862976104583251	NA	EFHB	protein_coding
ENSG00000163577.8	4.53149660739814	-0.0210259279990233	0.140587044953936	-0.149558076321418	0.881113286318567	0.939091824512116	EIF5A2	protein_coding
ENSG00000163581.14	0.667473893437895	-0.926693952948237	0.470339301604389	-1.97026688985412	0.0488077910007363	NA	SLC2A2	protein_coding
ENSG00000163584.18	39.9269243381036	-0.0241875908137266	0.0758334653087081	-0.31895668640833	0.749759357848029	0.865499962392974	RPL22L1	protein_coding
ENSG00000163586.10	7.18150288470463	-0.0474411625663368	0.321548867602872	-0.147539510619359	0.882706195980667	0.939577284177708	FABP1	protein_coding
ENSG00000163590.14	34.9588877409833	0.161412197087391	0.139119843625974	1.16023848848874	0.245951720667916	0.46113484824293	PPM1L	protein_coding
ENSG00000163596.17	4.54538718502181	-0.36587808462594	0.152272134283969	-2.40279080835382	0.0162704920066308	0.0739438573621736	ICA1L	protein_coding
ENSG00000163597.15	18.6211369189352	-0.206949717501569	0.0823931252156589	-2.51173525655072	0.0120139179251416	0.0597420146681172	SNHG16	lncRNA
ENSG00000163599.17	0.689756025652128	-0.712698381784787	0.393981433680122	-1.80896438476193	0.0704565365967093	NA	CTLA4	protein_coding
ENSG00000163600.13	1.09178530066219	-0.630664424921845	0.26540061790082	-2.37627338591022	0.017488500056165	NA	ICOS	protein_coding
ENSG00000163602.11	105.251710356415	-0.0773967924400062	0.0875861001866639	-0.883665242259421	0.376876948528816	0.594260384930402	RYBP	protein_coding
ENSG00000163605.15	43.2526884518683	-0.0388459538512745	0.0489727384130712	-0.793215881121857	0.427652056353435	0.638245923966442	PPP4R2	protein_coding
ENSG00000163606.11	1.46761471943643	-0.636281998785715	0.261376579821895	-2.43434970041801	0.0149185741398791	NA	CD200R1	protein_coding
ENSG00000163607.17	5.36961435352149	-0.143439793083163	0.136804550813587	-1.04850161950107	0.29440755653579	0.514488357677287	GTPBP8	protein_coding
ENSG00000163608.15	21.5473068941302	-0.308771494342616	0.133135217399467	-2.31923228409324	0.0203824448528786	0.0870002045802351	NEPRO	protein_coding
ENSG00000163611.11	0.880620648937885	0.0551954792293693	0.312695397287242	0.176515163664743	0.859889236836306	NA	SPICE1	protein_coding
ENSG00000163612.10	0.0239955363272185	-0.601880518845022	2.98613555433982	-0.201558337822372	0.840262018277781	NA	FAM86KP	unprocessed_pseudogene
ENSG00000163617.11	9.35001430409098	-0.520440256054712	0.114428694235311	-4.54816215052212	5.41164334356043e-06	0.000162942064479517	CCDC191	protein_coding
ENSG00000163618.18	2.27299705409939	-0.00214624927355658	0.38114473195442	-0.0056310610999426	0.995507087031614	0.99692690745097	CADPS	protein_coding
ENSG00000163623.10	0.411811683887812	-0.335552724837494	0.515677637579399	-0.650702493931258	0.515238552988992	NA	NKX6-1	protein_coding
ENSG00000163624.6	0.519700125554481	-0.0442876489013444	0.566605100735768	-0.0781631666284586	0.937698261117321	NA	CDS1	protein_coding
ENSG00000163625.16	40.596542526987	0.158017177844013	0.0782568746204007	2.01921145727457	0.0434652459961048	0.148271596958029	WDFY3	protein_coding
ENSG00000163626.17	4.43562153212792	0.00375503673864759	0.149858265128485	0.0250572548362823	0.980009295165961	0.989322505226473	COX18	protein_coding
ENSG00000163629.13	9.29418567454143	-0.250586105552345	0.141264764982258	-1.77387549955445	0.0760837461766988	0.215890896657786	PTPN13	protein_coding
ENSG00000163630.11	0.684843014026092	0.626164420755637	0.520584474548313	1.20281040132618	0.229049698817048	NA	SYNPR	protein_coding
ENSG00000163631.17	73.3145224439264	-0.979758160716895	0.190236612002203	-5.15020820863624	2.60197445466767e-07	1.5161629571327e-05	ALB	protein_coding
ENSG00000163632.14	0.427266543546163	-0.368389884511735	0.630262729689686	-0.584502092790913	0.558882557659385	NA	C3orf49	protein_coding
ENSG00000163633.12	0.186337180926363	-0.530276290728314	0.864686600125324	-0.613258365113393	0.53970551829857	NA	C4orf36	protein_coding
ENSG00000163634.12	38.848711506669	0.172185313483073	0.0731834139831648	2.3527914880096	0.0186330793263385	0.0817031269237388	THOC7	protein_coding
ENSG00000163635.20	52.7036273117038	0.0804538492610424	0.0513439721249437	1.56695802703501	0.117124502796705	0.287365881427746	ATXN7	protein_coding
ENSG00000163636.11	56.2635214133681	0.057765157088088	0.0559009984933724	1.03334750084896	0.301441305396196	0.521130155321776	PSMD6	protein_coding
ENSG00000163637.13	11.4938480590556	-0.181894800198354	0.12213812396376	-1.4892549049822	0.136420257650206	0.318219409573854	PRICKLE2	protein_coding
ENSG00000163638.13	7.7630250460209	0.111335306893166	0.148238180057568	0.751056892697472	0.452618417182457	0.658910037050648	ADAMTS9	protein_coding
ENSG00000163644.15	26.7442505744855	-0.237199192036487	0.0876771875303616	-2.70536953474183	0.00682284431835283	0.039773018996525	PPM1K	protein_coding
ENSG00000163645.15	1.42317952450379	0.199156351204123	0.307190705719308	0.648315028730394	0.516781215631731	NA	ERICH6	protein_coding
ENSG00000163646.12	0.361886224776048	-0.405718016842792	0.888037841401664	-0.456870189453204	0.647764352011305	NA	CLRN1	protein_coding
ENSG00000163655.16	58.0529080373979	0.0975596313095293	0.069052635995095	1.41282993623095	0.157705733840038	0.349425941987323	GMPS	protein_coding
ENSG00000163659.13	15.6293339589502	0.0339467611234421	0.0924196636678467	0.367311022094234	0.713387033399383	0.844802909071882	TIPARP	protein_coding
ENSG00000163660.12	16.6989276591614	-0.0723174102339762	0.116054588355858	-0.623132710722558	0.533197315717045	0.724057322415985	CCNL1	protein_coding
ENSG00000163661.4	1.12786515392808	-0.176093711802615	0.363057604290268	-0.48502967496537	0.627655295678761	NA	PTX3	protein_coding
ENSG00000163666.10	1.2559795996182	0.310678622067861	0.382178665720458	0.81291461280862	0.41626701578312	NA	HESX1	protein_coding
ENSG00000163673.7	0.913633457882434	-0.607761079728462	0.396315476279257	-1.53352850470117	0.125145688887768	NA	DCLK3	protein_coding
ENSG00000163681.16	119.654968219836	0.0608961015782253	0.0734960676107657	0.828562718494415	0.407351891377264	0.621877507324552	SLMAP	protein_coding
ENSG00000163682.17	193.438283081358	-0.231594425575525	0.0908573243637679	-2.54899015789067	0.0108035349150503	0.0555119066271687	RPL9	protein_coding
ENSG00000163683.12	42.4058638739925	-0.163968892295157	0.0808880375207138	-2.02710928983989	0.0426512370307614	0.146264059004391	SMIM14	protein_coding
ENSG00000163684.12	2.52274376914299	-0.185560941688111	0.196065228261851	-0.946424530923395	0.343932098324115	0.563803383911763	RPP14	protein_coding
ENSG00000163686.15	3.45244339508824	-0.393034175319864	0.179844634321356	-2.18540951640275	0.0288588337379763	0.111153209594734	ABHD6	protein_coding
ENSG00000163687.14	14.3922056195577	-0.211919610346376	0.152938880698193	-1.3856490212229	0.165854101707795	0.360875294434858	DNASE1L3	protein_coding
ENSG00000163689.20	2.14012142387142	0.361123723956506	0.289579663489078	1.24706175704955	0.212374854049456	0.420171890027685	CFAP20DC	protein_coding
ENSG00000163694.15	43.5615059093391	0.424258410081903	0.115017857976542	3.68863077043592	0.00022546413517388	0.00303275177226704	RBM47	protein_coding
ENSG00000163697.17	21.8033665060913	-0.245687602660901	0.109886430477021	-2.23583204581642	0.025362774946988	0.101752292498814	APBB2	protein_coding
ENSG00000163701.19	1.50995348023862	-0.26613367523491	0.374201422332329	-0.711204339032565	0.476957620164737	NA	IL17RE	protein_coding
ENSG00000163702.20	0.887308675526589	0.328826594130327	0.323591374164343	1.01617849047894	0.30954439726085	NA	IL17RC	protein_coding
ENSG00000163703.20	1.87489866352436	0.0513242219796723	0.276658773241417	0.185514528884598	0.852825485650442	0.924020391558457	CRELD1	protein_coding
ENSG00000163704.12	1.77313352922821	-0.424107213934591	0.263656735368256	-1.60855823896261	0.107712971951459	NA	PRRT3	protein_coding
ENSG00000163705.13	0.122666088204426	-0.491253825055447	1.07902891977245	-0.455274011709571	0.648912120421	NA	FANCD2OS	protein_coding
ENSG00000163710.9	1.14402102384719	0.814152256520265	0.369723010493969	2.20206001090523	0.0276610697254862	NA	PCOLCE2	protein_coding
ENSG00000163714.18	58.3141372485541	-0.177435987456791	0.05411223785861	-3.27903621211182	0.00104162268858114	0.00978019361073844	U2SURP	protein_coding
ENSG00000163719.20	55.0048773966026	0.0950480160760222	0.0526363764926236	1.80574770547403	0.0709577572936601	0.205625213717472	MTMR14	protein_coding
ENSG00000163728.11	6.67551489718768	-0.199061727183893	0.178116856697741	-1.11759061368175	0.263741879435528	0.481691665094696	TTC14	protein_coding
ENSG00000163734.4	7.8177056181575	0.449613066171872	0.163753932851271	2.74566270466452	0.00603888146953702	0.0363653569797206	CXCL3	protein_coding
ENSG00000163735.7	287.343805319985	-0.000800147452036922	0.183238436483163	-0.00436670093564373	0.996515887814363	0.997652570940123	CXCL5	protein_coding
ENSG00000163736.4	5099.88269603413	0.310971304577826	0.139890422194822	2.22296351457674	0.0262182603078501	0.104009185885777	PPBP	protein_coding
ENSG00000163737.4	5069.93582006559	0.49018582776144	0.137069971763331	3.57617223856886	0.00034866197883073	0.00420640907965631	PF4	protein_coding
ENSG00000163738.19	28.3854849316165	0.568731612952346	0.119975513520503	4.74039740496843	2.13299437864708e-06	7.7822566591614e-05	MTHFD2L	protein_coding
ENSG00000163739.5	2.89456803166948	0.017928920252466	0.18803321571606	0.0953497507564815	0.92403702723836	0.962038784244523	CXCL1	protein_coding
ENSG00000163743.14	24.3382719840812	-0.0127558549114515	0.091676281851763	-0.139140186030638	0.889339373204439	0.943562467354937	RCHY1	protein_coding
ENSG00000163746.12	0.296857003103996	-0.607103842053593	0.728698153367767	-0.833134871068067	0.404768668918976	NA	PLSCR2	protein_coding
ENSG00000163749.18	1.08447311036361	0.501725387638752	0.366422664093284	1.36925315163099	0.170920156665236	NA	CCDC158	protein_coding
ENSG00000163751.4	0.398433702648517	0.400338359359234	0.494720799810695	0.809220795876024	0.418388155114573	NA	CPA3	protein_coding
ENSG00000163754.18	28.0167527809194	0.535780196304633	0.107212526947368	4.99736562097501	5.81188116091435e-07	2.81435334974897e-05	GYG1	protein_coding
ENSG00000163755.9	20.7002249133524	0.0606930878545734	0.0756565243977422	0.802218821677522	0.422426390711828	0.634610868356379	HPS3	protein_coding
ENSG00000163762.7	6.2367818966445	-0.470427466786032	0.173398637267014	-2.71298249052343	0.00666806297916397	0.0391041464590335	TM4SF18	protein_coding
ENSG00000163781.14	34.4234452217913	0.0830823533998825	0.0626613782345072	1.32589412714401	0.184874768562297	0.386799221531635	TOPBP1	protein_coding
ENSG00000163785.13	23.9569474334819	-0.0917229130964144	0.0960089098411547	-0.955358343805472	0.339396512089458	0.559735198975016	RYK	protein_coding
ENSG00000163788.14	100.166058490324	-0.0586766353064519	0.0444652510116663	-1.3196065235538	0.186966423693781	0.389261599396852	SNRK	protein_coding
ENSG00000163792.6	0.785846217434273	-0.167268495569832	0.45699648668065	-0.366017027362224	0.71435236989185	NA	TCF23	protein_coding
ENSG00000163793.13	0.407325137302828	-0.197717473735374	0.680186581948656	-0.290681232153883	0.77129512666916	NA	DNAJC5G	protein_coding
ENSG00000163794.6	0.0719785935120371	-0.584168914689284	1.77683806940228	-0.328768797083346	0.742330449487648	NA	UCN	protein_coding
ENSG00000163795.14	5.49383462658867	0.176304435704307	0.137988927826178	1.27767088622063	0.201365494759893	0.407519187622593	ZNF513	protein_coding
ENSG00000163798.13	30.5121484730231	-0.10500264093607	0.059404311036983	-1.76759294238257	0.07712897874005	0.21793204194095	SLC4A1AP	protein_coding
ENSG00000163803.13	10.4976651935432	0.536356705208997	0.160666277952772	3.33832781865191	0.000842842481234152	0.00835288423710035	PLB1	protein_coding
ENSG00000163806.16	0.286431676391557	-0.182913184169643	0.553517988454463	-0.330455717763346	0.741055647062892	NA	SPDYA	protein_coding
ENSG00000163807.6	24.6345486074359	-0.0798257417630166	0.0764787558737924	-1.04376360272842	0.296594775071076	0.516951771915493	KIAA1143	protein_coding
ENSG00000163808.17	37.5593255316663	-0.0519085969324935	0.125756685642227	-0.412770077927876	0.679775076048829	0.825285847060923	KIF15	protein_coding
ENSG00000163810.12	0.693981456336798	-0.0190789421553893	0.553304866289441	-0.0344817899096678	0.972492963259732	NA	TGM4	protein_coding
ENSG00000163811.12	36.9492871484049	-0.135029211142998	0.0662524881851737	-2.03810022599597	0.0415399105767988	0.144000238022707	WDR43	protein_coding
ENSG00000163812.15	30.878331775371	0.179727747709019	0.0686137196141208	2.61941414515634	0.00880809412363055	0.047886978621039	ZDHHC3	protein_coding
ENSG00000163814.8	1.96753671947626	0.0208764226774806	0.312890033692756	0.0667212772202912	0.946803595282037	0.972638104502242	CDCP1	protein_coding
ENSG00000163815.6	9.70399756396353	-0.490459025087331	0.128129944614989	-3.82782515485419	0.000129280537697083	0.00201720732320014	CLEC3B	protein_coding
ENSG00000163817.16	0.732935581763437	0.62819117258102	0.528402964129645	1.18884869167178	0.234499213444938	NA	SLC6A20	protein_coding
ENSG00000163818.19	6.21999153969265	-0.160585592994298	0.131901470826258	-1.21746627985538	0.223426858549448	0.43300902216532	LZTFL1	protein_coding
ENSG00000163820.15	32.5405463827117	-0.110559665098813	0.0790482922510749	-1.39863445433648	0.161922628850961	0.355905380647057	FYCO1	protein_coding
ENSG00000163823.4	13.4590384985734	0.26263715479985	0.142988224886791	1.8367747065032	0.0662431613606487	0.196753958330708	CCR1	protein_coding
ENSG00000163825.5	0.399697368948881	-0.638446975944762	0.595295341993953	-1.07248777355837	0.283501002633798	NA	RTP3	protein_coding
ENSG00000163827.14	2.58023378140286	-0.256400095799942	0.231313903159301	-1.10845086394727	0.267667148497865	0.48620921874019	LRRC2	protein_coding
ENSG00000163832.16	5.895861101327	-0.0138472930386684	0.121164088877358	-0.114285455096226	0.909011512103193	0.954784889419419	ELP6	protein_coding
ENSG00000163833.8	2.55972920928761	0.0324694150663665	0.278247255756167	0.116692669540001	0.907103599447714	0.953977072346607	FBXO40	protein_coding
ENSG00000163840.10	138.721319804535	0.407085791473698	0.0683800305110854	5.95328472992862	2.62813476681264e-09	4.05570291542307e-07	DTX3L	protein_coding
ENSG00000163848.20	82.8370140470491	-0.044147676554018	0.046252365933469	-0.954495530402088	0.339832870682389	0.560125939318403	ZNF148	protein_coding
ENSG00000163864.17	7.71482901669119	0.455057241797481	0.157482005013333	2.88958247489264	0.00385753801986856	0.0259317407434247	NMNAT3	protein_coding
ENSG00000163866.9	16.797310256056	0.163295233838707	0.0810343841026747	2.01513512624225	0.043890492637684	0.149057844766867	SMIM12	protein_coding
ENSG00000163867.17	4.81858637412206	-0.154483194266218	0.140612760647322	-1.09864278003677	0.271923910001285	0.49126613909094	ZMYM6	protein_coding
ENSG00000163870.16	3.41324109063448	-0.150925309588387	0.173167264565832	-0.871557970074712	0.383449568015349	0.600538257194163	TPRA1	protein_coding
ENSG00000163872.16	58.7551267538465	0.0977291395086386	0.0746686672613063	1.30883733556716	0.190589457031919	0.393157144054371	YEATS2	protein_coding
ENSG00000163873.10	1.56874098633365	0.220159488310775	0.333927355950093	0.659303541287821	0.509700868825483	NA	GRIK3	protein_coding
ENSG00000163874.11	8.18974078116755	-0.256295953083841	0.122575927256517	-2.09091588226362	0.0365356051213929	0.131519306266989	ZC3H12A	protein_coding
ENSG00000163875.16	42.3741014367052	-0.0864064297303935	0.0523119419710364	-1.65175343286308	0.0985848251785911	0.256755693617017	MEAF6	protein_coding
ENSG00000163877.11	16.6929636283381	-0.293112819164077	0.0965339423768359	-3.03637054436111	0.00239444904836525	0.0182349501009724	SNIP1	protein_coding
ENSG00000163879.11	1.66002989221224	-0.496907958866795	0.304614087078699	-1.63127044987389	0.10283326572828	NA	DNALI1	protein_coding
ENSG00000163882.9	6.587660688891	-0.228183925908095	0.116256957271906	-1.96275501494858	0.0496746471920457	0.161701685330991	POLR2H	protein_coding
ENSG00000163884.4	0.630020396569103	0.0281402372708626	0.438663360452934	0.0641499605570132	0.948850820964595	NA	KLF15	protein_coding
ENSG00000163885.12	1.16988199457264	0.498763376848075	0.462573462455634	1.07823603671581	0.280928433664007	NA	CFAP100	protein_coding
ENSG00000163888.4	0.275343330806269	-0.468296831066956	0.581165193345525	-0.805789535280264	0.420364213003162	NA	CAMK2N2	protein_coding
ENSG00000163898.10	17.5556404570305	0.0942661313867253	0.156223761447152	0.603404568636084	0.546239583697336	0.733630688012786	LIPH	protein_coding
ENSG00000163900.11	3.74185924935122	-0.0698750100590218	0.172366555719032	-0.405386124747554	0.685193708485931	0.829369367368239	TMEM41A	protein_coding
ENSG00000163902.12	37.5305256045368	0.0132060507129049	0.0742113096760021	0.177951996408108	0.85876067523747	0.927374358840341	RPN1	protein_coding
ENSG00000163904.13	33.9133487896749	-0.0695223100164851	0.0643749780227516	-1.07995858253985	0.280160624074857	0.499825011954157	SENP2	protein_coding
ENSG00000163909.8	0.639061445320987	0.0105404560578442	0.443346572267328	0.0237747548242879	0.981032277088342	NA	HEYL	protein_coding
ENSG00000163913.13	10.7206324166761	0.01641619447841	0.104564753357993	0.15699548797487	0.875248404081273	0.936394433834627	IFT122	protein_coding
ENSG00000163914.5	0.328658994373224	-0.118473242215476	0.74447291684472	-0.159137074747592	0.873560878971989	NA	RHO	protein_coding
ENSG00000163915.7	0.412580929214065	0.0369618659241699	0.458957910804621	0.0805343258151283	0.935812296833182	NA	IGF2BP2-AS1	lncRNA
ENSG00000163918.12	10.8022714526459	0.150136633732541	0.106342222280391	1.41182524225117	0.158001424061123	0.349860296135344	RFC4	protein_coding
ENSG00000163923.10	1.60359433047406	0.149600758050179	0.254058618928418	0.588843467232771	0.555966284031172	NA	RPL39L	protein_coding
ENSG00000163930.10	42.6595745277964	0.0862054556063327	0.0695992746440132	1.23859704066252	0.215494764584706	0.423895920866092	BAP1	protein_coding
ENSG00000163931.16	252.905894251849	0.350820867645294	0.0784750210498832	4.47047815918765	7.80449139805037e-06	0.000216170557599253	TKT	protein_coding
ENSG00000163932.15	109.850623030872	0.335873830597907	0.0781394838874795	4.29838813731562	1.72044692844692e-05	0.000400182678790717	PRKCD	protein_coding
ENSG00000163933.10	4.5220333915512	-0.0295557146965275	0.160640224941131	-0.183987010148663	0.854023645364167	0.924961750104041	RFT1	protein_coding
ENSG00000163935.14	8.47068989330539	-0.10643013108827	0.114840958643366	-0.926761081982822	0.35405059552686	0.573067371252156	SFMBT1	protein_coding
ENSG00000163938.17	26.9866014084015	-0.170891112517488	0.0678174441659629	-2.51986955007156	0.0117398333725229	0.0587117094196363	GNL3	protein_coding
ENSG00000163939.18	82.6462892168637	-0.0233504047030145	0.0384628412209422	-0.607089959082394	0.543791213349353	0.732092801175819	PBRM1	protein_coding
ENSG00000163945.19	9.57469684214222	0.0348438474729241	0.126869737074009	0.274642702637573	0.783590755430221	0.885738304960955	UVSSA	protein_coding
ENSG00000163946.14	99.4148421715453	-0.0766323044470995	0.0412508948272492	-1.85771253612851	0.0632098473205541	0.190320730257835	TASOR	protein_coding
ENSG00000163947.12	101.502822682971	-0.123042993118865	0.0510159095887242	-2.41185532338447	0.015871578142258	0.0727495357723539	ARHGEF3	protein_coding
ENSG00000163950.13	66.3023279971083	0.117567274212103	0.0656423477389767	1.79102786938096	0.0732888228393125	0.210191945058272	SLBP	protein_coding
ENSG00000163956.13	12.8460796589912	0.120338120706338	0.11594914655839	1.03785257829162	0.299338694053081	0.519384323492324	LRPAP1	protein_coding
ENSG00000163958.14	1.30750742033497	1.01053470292524	0.390666474339438	2.58669419901954	0.00969015484952085	NA	ZDHHC19	protein_coding
ENSG00000163959.10	1.30742634920654	0.6183076917654	0.342837002659841	1.80350337614776	0.0713091956997065	NA	SLC51A	protein_coding
ENSG00000163960.12	714.67117643965	-0.26229467738375	0.0942163455092521	-2.78396148742569	0.0053699409934432	0.0332056721140127	UBXN7	protein_coding
ENSG00000163961.4	131.483755401586	-0.281282169644525	0.066399901017265	-4.23618356857772	2.27350933236414e-05	0.000505972924792229	RNF168	protein_coding
ENSG00000163964.18	9.37524625617593	-0.236998697792195	0.0958604126427184	-2.47233129149479	0.0134235055513108	0.0648849473546369	PIGX	protein_coding
ENSG00000163975.12	0.984722410944325	-0.142486250690197	0.380379976521569	-0.374589251498408	0.707965968018883	NA	MELTF	protein_coding
ENSG00000163982.6	0.304685133069141	-0.597619022272543	0.719572232633188	-0.830519849391114	0.406244929960459	NA	OTOP1	protein_coding
ENSG00000163993.7	8.77955030442445	0.812965733353852	0.243835928399766	3.33406868581321	0.000855855206881873	0.00842240691677795	S100P	protein_coding
ENSG00000163995.21	3.34298152224899	0.0106721348960481	0.231638348428387	0.0460724010875406	0.963252543383132	0.981138425090979	ABLIM2	protein_coding
ENSG00000164002.12	4.02604785520404	-0.176733040532529	0.16102542646316	-1.09754741480509	0.272402165625241	0.491611624706519	EXO5	protein_coding
ENSG00000164007.11	0.34639474541728	-0.0892849781461971	0.660090768893947	-0.135261667567028	0.892404991346269	NA	CLDN19	protein_coding
ENSG00000164008.16	2.22678577986595	-0.0373294787147035	0.217695608946712	-0.171475570386177	0.863849837939253	0.929914138641433	C1orf50	protein_coding
ENSG00000164010.15	18.0752516632112	-0.233010879690395	0.117141892332299	-1.98913364852779	0.0466864531792588	0.155543976748833	ERMAP	protein_coding
ENSG00000164011.18	4.53769387168127	0.242440884246166	0.148202106685263	1.6358801481887	0.101864673517452	0.26197255642797	ZNF691	protein_coding
ENSG00000164022.18	33.7731886659585	-0.123560495202987	0.0615367781563751	-2.00791297342541	0.0446525403190675	0.150409120580634	AIMP1	protein_coding
ENSG00000164023.14	2.61612696706812	0.282396355458978	0.230704373519764	1.22406156047486	0.22092900546395	0.43048508723883	SGMS2	protein_coding
ENSG00000164024.12	25.2942326092972	-0.0522098838672999	0.0649177304373959	-0.804246906284703	0.42125439401349	0.633573466330881	METAP1	protein_coding
ENSG00000164031.17	18.9043913383559	-0.129181053305513	0.0771573122527964	-1.67425548575703	0.0940803989289241	0.248808105867962	DNAJB14	protein_coding
ENSG00000164032.12	39.9242994110258	0.138163116385063	0.078069100234482	1.76975417892722	0.0767681000761605	0.217305871672953	H2AZ1	protein_coding
ENSG00000164035.10	14.1047881040381	-0.380292178943491	0.124972762161242	-3.0430005096057	0.0023423193648361	0.0179744212242587	EMCN	protein_coding
ENSG00000164037.17	1.27339011325519	0.0852783229495242	0.255520758772393	0.333743228374985	0.738573326478774	NA	SLC9B1	protein_coding
ENSG00000164038.16	5.0921809440545	0.0123757988928313	0.153531556434504	0.0806075257767006	0.935754080980174	0.967444199308296	SLC9B2	protein_coding
ENSG00000164039.15	4.18042515135255	-0.08209467068522	0.154866889192667	-0.530098274157799	0.596043795607598	0.770763523341424	BDH2	protein_coding
ENSG00000164040.18	10.7114678601657	-0.101037741219525	0.0933994613885652	-1.08178076958263	0.279349953502064	0.499288710325759	PGRMC2	protein_coding
ENSG00000164045.12	2.97388122323638	1.13182501055681	0.251351671911061	4.50295397659936	6.70154005119597e-06	0.000193641413454619	CDC25A	protein_coding
ENSG00000164047.6	14.5332918137964	0.616355571939979	0.251976238325624	2.44608609143325	0.0144416511503765	0.0682525423429785	CAMP	protein_coding
ENSG00000164048.14	8.49953323472033	-0.370123093250749	0.127372622852031	-2.90582925092718	0.00366281266450033	0.0249572432060059	ZNF589	protein_coding
ENSG00000164049.14	0.726506351257436	0.342853633038954	0.496241733139152	0.69090044255269	0.4896281080096	NA	FBXW12	protein_coding
ENSG00000164050.13	1.62216254944731	-0.0429895394915772	0.298458862556981	-0.144038408252561	0.885470140458181	NA	PLXNB1	protein_coding
ENSG00000164051.14	4.77970297034449	-0.217771707804843	0.159343164873808	-1.36668371045163	0.171724465877162	0.368960629484852	CCDC51	protein_coding
ENSG00000164053.22	4.40576875587345	-0.274485054451781	0.135788276692859	-2.02141938271035	0.0432363699183326	0.147837434322655	ATRIP	protein_coding
ENSG00000164054.16	53.8765947873216	0.0918528227838349	0.0883397618778981	1.03976760669553	0.298447882246551	0.518636754162643	SHISA5	protein_coding
ENSG00000164056.11	4.31224422263932	-0.12689926168837	0.154557662510292	-0.821048012937698	0.411618920337306	0.625919274314757	SPRY1	protein_coding
ENSG00000164061.5	2.32168006127442	0.137845407550469	0.314783553849754	0.437905366607122	0.661454885160384	0.81288272970222	BSN	protein_coding
ENSG00000164062.13	24.292095850712	0.116162890479753	0.0862962905537519	1.34609367024181	0.178272309749208	0.377674384008893	APEH	protein_coding
ENSG00000164066.13	4.33202315711794	0.114111746123064	0.206725805241735	0.551995654290122	0.580951330659973	0.759194075605621	INTU	protein_coding
ENSG00000164068.16	17.6492009932514	0.0452337284182472	0.123129938177415	0.36736580142736	0.713346177432329	0.844802909071882	RNF123	protein_coding
ENSG00000164070.12	3.28458888502671	0.279400431969184	0.215096743873705	1.2989524013122	0.193960264732724	0.397458630912249	HSPA4L	protein_coding
ENSG00000164073.11	5.4564981467845	-0.103179822675436	0.132631073010732	-0.777946075027889	0.436600804152827	0.645727761213075	MFSD8	protein_coding
ENSG00000164074.16	27.677931752277	0.079137187989165	0.0998862496191443	0.792273093552984	0.428201456866837	0.638822167086051	ABHD18	protein_coding
ENSG00000164076.17	0.467901106920518	-0.161689854026393	0.563931758295489	-0.286718830156167	0.774327618294369	NA	CAMKV	protein_coding
ENSG00000164077.14	3.93975783264283	0.0645001608500067	0.165044134616865	0.390805532106536	0.695940985506943	0.836093700014885	MON1A	protein_coding
ENSG00000164078.13	0.634892347578744	-0.447655646006832	0.452133414539284	-0.990096355658617	0.322127024481551	NA	MST1R	protein_coding
ENSG00000164080.14	46.2890391018792	-0.180153937033989	0.0586227999270955	-3.07310359208418	0.00211844934004626	0.0168512534285635	RAD54L2	protein_coding
ENSG00000164081.13	8.51380357408661	-0.123091541588427	0.121265333910016	-1.01505960210992	0.310077417059493	0.530254578805534	TEX264	protein_coding
ENSG00000164082.15	0.83537614170539	0.0435279846813556	0.385008076461378	0.113057328774562	0.909985104725472	NA	GRM2	protein_coding
ENSG00000164086.10	42.4721227674747	-0.0733694900311622	0.0674929417681013	-1.08706907876756	0.277006282007955	0.497132929811097	DUSP7	protein_coding
ENSG00000164087.8	2.20856905194175	0.694153493182971	0.215750232317883	3.2173939546921	0.0012936083834062	0.011659911763911	POC1A	protein_coding
ENSG00000164088.18	35.3769885469951	0.212399461326123	0.0789794124128175	2.68930161465284	0.00716016922341361	0.0411922394118793	PPM1M	protein_coding
ENSG00000164089.9	0.362420388477244	0.243793072798857	0.583604219001811	0.417736995143451	0.676139420581097	NA	ETNPPL	protein_coding
ENSG00000164091.12	101.975605403186	-0.110347738886273	0.0473179355472657	-2.33204888611522	0.0196981195469667	0.0849102802566608	WDR82	protein_coding
ENSG00000164093.17	0.930509116645643	-0.576968764779724	0.459427703478183	-1.2558423456219	0.209173135255906	NA	PITX2	protein_coding
ENSG00000164096.13	79.9900438962547	-0.0261706654346537	0.0710775453716467	-0.36819877920395	0.712725020549819	0.8447668352111	C4orf3	protein_coding
ENSG00000164099.3	0.588418526270243	0.305770766203364	0.464418942985985	0.658394259797863	0.510284822939088	NA	PRSS12	protein_coding
ENSG00000164100.9	9.10156814243214	-0.253615395549008	0.157543053837695	-1.60981642396173	0.107437938618	0.271348150463636	NDST3	protein_coding
ENSG00000164104.12	182.190633895729	0.334936583143639	0.102317164056083	3.27351316109634	0.00106219443939495	0.00995089827379808	HMGB2	protein_coding
ENSG00000164105.4	8.29272428066137	0.108601328450681	0.135086064761815	0.803941758479436	0.421430611872521	0.633770623530286	SAP30	protein_coding
ENSG00000164106.8	0.615972865050335	0.175573204687987	0.458223042626535	0.383161011898489	0.70160038408992	NA	SCRG1	protein_coding
ENSG00000164107.9	0.485779518801583	0.115654518183937	0.491968023132435	0.235085437967181	0.814142420835229	NA	HAND2	protein_coding
ENSG00000164109.14	4.57416776688469	0.0679456076427263	0.172536234952695	0.393804858795924	0.693725116901332	0.834860040847151	MAD2L1	protein_coding
ENSG00000164111.15	105.042294983859	0.249872824409884	0.0655940730094846	3.80938113682547	0.000139315061478651	0.00212191042119815	ANXA5	protein_coding
ENSG00000164112.14	0.310964625666927	-0.173973655385208	0.595735525295325	-0.292031695271091	0.770262390384553	NA	SMIM43	protein_coding
ENSG00000164113.11	0.501266465814699	-0.304438041015322	0.545678674943733	-0.557907162208077	0.576907780523784	NA	ADAD1	protein_coding
ENSG00000164114.19	3.25222680105375	-0.245371870390852	0.193122411268874	-1.27055098773199	0.203888432751871	0.409801407988098	MAP9	protein_coding
ENSG00000164116.17	138.674352626396	0.163440665993001	0.112592224350397	1.4516159258419	0.146608428012931	0.332769830306361	GUCY1A1	protein_coding
ENSG00000164117.14	7.03742793021761	-0.0676804663910581	0.107871167180058	-0.627419431534343	0.530384333635553	0.722073407391572	FBXO8	protein_coding
ENSG00000164118.13	10.9179706846678	0.133157602831838	0.11784129515279	1.12997402700971	0.258487168908221	0.475807486299404	CEP44	protein_coding
ENSG00000164120.14	15.1810676855566	-0.30914513489187	0.15495827720408	-1.99502175985557	0.0460405066596194	0.153886323396251	HPGD	protein_coding
ENSG00000164122.9	0.40475476708398	-0.124817816763522	0.536317854270467	-0.232731048891347	0.815970257603683	NA	ASB5	protein_coding
ENSG00000164123.7	0.252570435877746	-0.487087756209244	0.565054535091789	-0.862019019332567	0.388677051806205	NA	C4orf45	protein_coding
ENSG00000164124.11	1.89116579765124	0.0152745978120692	0.29755040086214	0.0513344891077669	0.959058985989923	0.978641573917781	TMEM144	protein_coding
ENSG00000164125.16	16.111222843216	0.320063242679763	0.107079788764612	2.98901638089089	0.00279877126321376	0.0204071056987025	GASK1B	protein_coding
ENSG00000164128.7	0.775612183314825	-0.818401656826529	0.44135825087932	-1.85427972672092	0.0636991509921173	NA	NPY1R	protein_coding
ENSG00000164129.12	0.165989981376409	-0.575073935083517	0.991175413271857	-0.580193906530838	0.561783862364493	NA	NPY5R	protein_coding
ENSG00000164134.13	35.0588428535719	-0.0596076452294784	0.0568359915072132	-1.04876581983994	0.294285912385299	0.514395950663026	NAA15	protein_coding
ENSG00000164136.17	4.77827040853601	0.273880683805185	0.185533098873026	1.47618233872448	0.139894949436825	0.323381900522945	IL15	protein_coding
ENSG00000164142.16	2.76135505562298	0.154821658396949	0.267239378988841	0.579336993607568	0.562361808657383	0.745797230992126	FAM160A1	protein_coding
ENSG00000164144.16	54.3398377654943	-0.124741736172169	0.264506316751577	-0.471602106536177	0.637210822835514	0.798131031235092	ARFIP1	protein_coding
ENSG00000164151.12	39.1657130490076	-0.0895179700326833	0.061173685410356	-1.46334113160246	0.143374058156711	0.328654780862251	ICE1	protein_coding
ENSG00000164161.10	1.36031167583567	-0.13365527029955	0.459792820465846	-0.29068585752195	0.771291588829995	NA	HHIP	protein_coding
ENSG00000164162.14	6.74497894052353	-0.0931033908472575	0.130877299262487	-0.711379218335865	0.476849273419296	0.67825325094978	ANAPC10	protein_coding
ENSG00000164163.11	27.513803594577	-0.0333131826491711	0.062069677381945	-0.536706231678616	0.591470550822132	0.767087268673365	ABCE1	protein_coding
ENSG00000164164.17	35.1578418925827	-0.0245804529981666	0.0566430072286591	-0.433953884173894	0.664321929376767	0.815251853745101	OTUD4	protein_coding
ENSG00000164167.12	44.3165734286536	0.0871438911649027	0.0699629850068477	1.24557137115252	0.212921798129148	0.420890616247865	LSM6	protein_coding
ENSG00000164168.8	10.157711211042	0.0394811474403687	0.10081010828081	0.391638776246452	0.695325132740005	0.835884834628041	TMEM184C	protein_coding
ENSG00000164169.13	5.08866172124591	-0.145748301800775	0.125595055737744	-1.1604620973704	0.245860716918448	0.46108734611188	PRMT9	protein_coding
ENSG00000164171.11	10.3855341968325	0.128562741209808	0.178562192228373	0.719988591120018	0.471532020063519	0.674241335683942	ITGA2	protein_coding
ENSG00000164172.20	13.1403352641368	-0.183226030284224	0.0903486928449483	-2.02798761680667	0.0425615118630776	0.146099073843363	MOCS2	protein_coding
ENSG00000164175.15	0.315931232636342	-0.0562932791708168	0.513056156908254	-0.109721476709387	0.912630267300514	NA	SLC45A2	protein_coding
ENSG00000164176.13	0.654472913488906	0.00135611966939863	0.41105119942141	0.00329915025502295	0.997367663722979	NA	EDIL3	protein_coding
ENSG00000164180.14	3.59451452734799	0.0813747536982114	0.172796189485943	0.470929098264815	0.63769136771156	0.798371255635599	TMEM161B	protein_coding
ENSG00000164181.14	131.445407913697	0.161369990838963	0.123752543946621	1.30397312000768	0.192242747450897	0.394861035900679	ELOVL7	protein_coding
ENSG00000164182.12	10.2658774210496	-0.0875895437538164	0.104892228509183	-0.835043215295481	0.403693376863013	0.619231686650714	NDUFAF2	protein_coding
ENSG00000164185.6	0.210229041365012	-0.177904558442998	0.861813793002395	-0.206430391213875	0.836454733271697	NA	ZNF474	protein_coding
ENSG00000164187.7	5.01775442251978	-0.170544868935689	0.149408825846705	-1.14146448825366	0.253676681746698	0.470219329694941	LMBRD2	protein_coding
ENSG00000164188.9	0.536682857786925	0.052025793910243	0.539801144510323	0.096379554655146	0.923219129543637	NA	RANBP3L	protein_coding
ENSG00000164190.19	192.05943837259	0.0321223723123217	0.033170985243696	0.968387645899858	0.332850807037067	0.552640852585188	NIPBL	protein_coding
ENSG00000164197.12	1.82716077349114	-0.369521801835782	0.226293170347478	-1.63293395584309	0.102482887675378	NA	RNF180	protein_coding
ENSG00000164199.18	4.96517473361201	0.35938071858697	0.331235069118145	1.08497182844726	0.277934132731744	0.498207591678954	ADGRV1	protein_coding
ENSG00000164209.17	22.5840255465991	-0.145844956319339	0.0665645815152793	-2.19102941833806	0.028449663660297	0.110242446683651	SLC25A46	protein_coding
ENSG00000164211.13	10.6064191629207	0.445821121071856	0.145228332604836	3.06979439256476	0.0021420618024691	0.016937485299591	STARD4	protein_coding
ENSG00000164219.10	21.7574879078196	-0.0565790909417803	0.0674372656650809	-0.838988508561033	0.401475758153754	0.617300856990715	PGGT1B	protein_coding
ENSG00000164220.7	0.690181438000947	-0.267630498828344	0.400413410446137	-0.668385453249811	0.503887578650039	NA	F2RL2	protein_coding
ENSG00000164221.13	10.1829329695008	-0.0884535546583214	0.108663595978123	-0.814012769061402	0.415637635938601	0.628822373879735	CCDC112	protein_coding
ENSG00000164236.12	41.0061598993206	0.00447735809522068	0.119072489188603	0.0376019526066079	0.97000505106956	0.984303846532974	ANKRD33B	protein_coding
ENSG00000164237.9	5.96162672746189	0.441068146811475	0.184149782371838	2.39515975056035	0.0166131252932328	0.0750212165987432	CMBL	protein_coding
ENSG00000164241.14	1.61219061852354	-0.063113167637567	0.274702441074587	-0.22975102583974	0.818285242409985	NA	C5orf63	protein_coding
ENSG00000164244.21	18.9899522409243	-0.015699250963829	0.0715845104857144	-0.219310725983968	0.826408007149681	0.908718788223551	PRRC1	protein_coding
ENSG00000164251.5	0.704761660599461	-0.173190091818965	0.360527497614601	-0.48037970186702	0.630957424911736	NA	F2RL1	protein_coding
ENSG00000164252.13	13.4129398761347	-0.0311551864961367	0.0891622084498423	-0.349421431319334	0.726772946215408	0.852851381608003	AGGF1	protein_coding
ENSG00000164253.14	47.8566300923377	-0.0776396174083321	0.0780697243971032	-0.994490732584332	0.319984014984073	0.54054318806945	WDR41	protein_coding
ENSG00000164256.11	1.30759571320744	0.0259276141938901	0.496447489847765	0.0522262972904563	0.958348379314668	NA	PRDM9	protein_coding
ENSG00000164258.12	36.0529403158141	0.0224362737643648	0.0661011199401488	0.339423504241376	0.73429071460818	0.857223934272965	NDUFS4	protein_coding
ENSG00000164265.9	0.503424148636884	-0.42821364370754	0.616187955881391	-0.694939976707312	0.487092918319965	NA	SCGB3A2	protein_coding
ENSG00000164266.11	0.251623156588812	0.29035058497203	0.709206331477767	0.409402133180381	0.682244574447649	NA	SPINK1	protein_coding
ENSG00000164270.18	1.35040460552374	0.172519792232958	0.400229925819548	0.431051705790592	0.666430774894785	NA	HTR4	protein_coding
ENSG00000164283.13	1.09958251015595	-0.0945810377540552	0.370673296774557	-0.255160106155635	0.798599442083613	NA	ESM1	protein_coding
ENSG00000164284.15	8.38565440735199	-0.229364675086893	0.11637539214174	-1.97090356359477	0.0487349074500465	0.159828189005372	GRPEL2	protein_coding
ENSG00000164287.13	0.590137562838414	0.520116822575081	0.500821311020297	1.03852773660025	0.29902442909614	NA	CDC20B	protein_coding
ENSG00000164291.17	2.42132454355527	-0.212309835412584	0.199506134360685	-1.06417697928401	0.287248533568381	0.506424141883164	ARSK	protein_coding
ENSG00000164292.13	244.060569503458	0.146239380754704	0.142741912432216	1.02450204192233	0.305598206866114	0.525679369946295	RHOBTB3	protein_coding
ENSG00000164294.14	0.97927544456968	0.243713050793865	0.364992782489187	0.667720191976908	0.504312218418262	NA	GPX8	protein_coding
ENSG00000164296.7	2.71596128219191	0.318813312788606	0.204988699574653	1.55527262454045	0.119881154262624	0.292075405818068	TIGD6	protein_coding
ENSG00000164299.7	0.331949141816114	0.14868397428498	0.66285128342846	0.22430970264694	0.822516326936289	NA	SPZ1	protein_coding
ENSG00000164300.17	9.47962430081834	-0.423317203676906	0.124752691472153	-3.39325106882683	0.000690683021318685	0.00724366069333703	SERINC5	protein_coding
ENSG00000164303.11	1.14916623102342	0.364065734509754	0.351025446822585	1.0371491235328	0.299666364447107	NA	ENPP6	protein_coding
ENSG00000164304.16	0.572365159149865	-0.0437808215754843	0.571116183415518	-0.0766583452663807	0.938895342646912	NA	CAGE1	protein_coding
ENSG00000164305.19	37.3207134537639	0.0943086360514709	0.0703600292323007	1.34037232616976	0.180124328120714	0.380487330963948	CASP3	protein_coding
ENSG00000164306.11	12.4858217535973	-0.171836382310215	0.0965887416236228	-1.77905187935681	0.0752312568873028	0.214150209412408	PRIMPOL	protein_coding
ENSG00000164307.13	18.5641042279795	0.151435961514815	0.0889956238032106	1.70161132697575	0.0888282527556351	0.239060014075773	ERAP1	protein_coding
ENSG00000164308.17	17.5359775306231	0.141705533506532	0.140553600156509	1.0081956872591	0.313360527914913	0.533720059855565	ERAP2	protein_coding
ENSG00000164309.15	3.36379092607147	0.144938945971625	0.292115641315898	0.49616975427511	0.61977464845975	0.786365683801976	CMYA5	protein_coding
ENSG00000164318.18	3.20093749692151	-0.11810039734753	0.396149153400764	-0.298121039345134	0.765610784199429	0.874037647069795	EGFLAM	protein_coding
ENSG00000164323.14	21.8793082763238	-0.210352448034552	0.0770997101128558	-2.72831697715394	0.00636584048482203	0.037799364874569	CFAP97	protein_coding
ENSG00000164325.8	0.130579889234041	-0.431778049742152	1.18401826513041	-0.364671781220027	0.715356425410102	NA	TMEM174	protein_coding
ENSG00000164326.5	0.137619597026725	-0.358101522920654	1.01620204859856	-0.352392049803984	0.724544263434421	NA	CARTPT	protein_coding
ENSG00000164327.13	49.212871639416	-0.142067740469511	0.0543634414138904	-2.61329556728929	0.00896737137010419	0.0486587311245646	RICTOR	protein_coding
ENSG00000164329.14	68.9761024142544	-0.142164317670026	0.0646393638223596	-2.199345867028	0.0278533386356943	0.108392670444928	TENT2	protein_coding
ENSG00000164330.17	10.4382185062146	-0.459131619356889	0.146091972584676	-3.14275734137804	0.00167364523075782	0.0141584337202	EBF1	protein_coding
ENSG00000164331.10	7.8245313659074	-0.0438371208583516	0.10308266745732	-0.425261801422648	0.67064583637954	0.8198728545554	ANKRA2	protein_coding
ENSG00000164332.8	22.3771654739577	-0.266509913174871	0.0785791663419368	-3.39161034128505	0.000694831790997043	0.00727088140161809	UBLCP1	protein_coding
ENSG00000164334.15	0.278500332452366	-0.0446504669492265	0.705342068212479	-0.0633032807221926	0.949525003366775	NA	FAM170A	protein_coding
ENSG00000164338.10	7.16732809665582	0.0686225234550668	0.117900722777724	0.582036495097995	0.560542098887349	0.744720217093192	UTP15	protein_coding
ENSG00000164342.13	1.25563799300973	-0.596697070296955	0.290373435536017	-2.05492995320139	0.0398857708584454	NA	TLR3	protein_coding
ENSG00000164344.16	0.455079608191552	-0.800788448365329	0.501306918716569	-1.59740154876674	0.110176227460982	NA	KLKB1	protein_coding
ENSG00000164346.10	136.374483029038	-0.246629281042192	0.066346985439996	-3.71726430984935	0.00020139171914508	0.0028115570213573	NSA2	protein_coding
ENSG00000164347.18	10.8351832924069	-0.0321240854430455	0.0958570116027352	-0.335125046211319	0.737530760058001	0.859015050468152	GFM2	protein_coding
ENSG00000164362.21	0.764117146394801	-0.125441167177663	0.445155697840257	-0.281791669265968	0.778103259151931	NA	TERT	protein_coding
ENSG00000164363.10	1.63449560393676	-0.0364936749136175	0.39463714017253	-0.0924740000337093	0.926321447658616	NA	SLC6A18	protein_coding
ENSG00000164366.4	8.04990326487421	-0.119373461479832	0.120540092702417	-0.990321633272135	0.322016935914101	0.542882724585065	CCDC127	protein_coding
ENSG00000164379.7	0.591482792154756	-1.01271474981005	0.509994559654509	-1.98573637823922	0.0470626034168218	NA	FOXQ1	protein_coding
ENSG00000164385.9	0.464888648741594	-0.0269470859590394	0.504502551857348	-0.0534131806862671	0.957402703535806	NA	LINC01600	lncRNA
ENSG00000164393.9	0.653850457708488	-0.131256826014833	0.534350798600806	-0.245637933654311	0.80596252189872	NA	ADGRF2	protein_coding
ENSG00000164398.15	5.805834232779	-0.131256037125469	0.162417509777208	-0.808139696917632	0.41901016756971	0.631824161878218	ACSL6	protein_coding
ENSG00000164399.5	0.139594519621963	-0.525552390874346	1.15412691374225	-0.455367936243897	0.64884455869185	NA	IL3	protein_coding
ENSG00000164400.6	0.135366336464441	-0.273501100359007	1.06450596064311	-0.256927730300142	0.797234563281084	NA	CSF2	protein_coding
ENSG00000164402.14	9.09515286721926	-0.299181086344879	0.127604172217792	-2.34460269711434	0.0190473641776603	0.0830431962579583	SEPTIN8	protein_coding
ENSG00000164403.15	1.86212150992865	0.0386550228468788	0.232279358163366	0.166416091177986	0.867829511591664	0.93243533521666	SHROOM1	protein_coding
ENSG00000164404.8	0.727477123309324	-0.321833801732805	0.484794534664108	-0.66385608483765	0.506782425588936	NA	GDF9	protein_coding
ENSG00000164405.11	63.9298522795389	0.138727119486318	0.0687164327122297	2.01883470970151	0.043504402124851	0.148356561204294	UQCRQ	protein_coding
ENSG00000164406.8	0.670142300041149	-0.799681413170939	0.44243145747252	-1.80746960837569	0.0706890891896253	NA	LEAP2	protein_coding
ENSG00000164411.12	0.45465621275879	-0.0254168586825676	0.662876064580638	-0.0383433043379644	0.969413964286247	NA	GJB7	protein_coding
ENSG00000164414.18	0.922407190282794	-0.220743356418302	0.320467612507248	-0.688816428878004	0.490938795639043	NA	SLC35A1	protein_coding
ENSG00000164418.22	2.35961106438724	0.626685952173607	0.369352517255752	1.69671498878582	0.0897505575149257	0.240482175001355	GRIK2	protein_coding
ENSG00000164430.17	13.1043221158134	0.129562750341328	0.0971688480189853	1.33337744537234	0.182407970239631	0.383064920902518	CGAS	protein_coding
ENSG00000164434.12	0.288945386802223	-0.079482560681462	0.719657826576937	-0.110444933336613	0.912056519421004	NA	FABP7	protein_coding
ENSG00000164438.6	0.0979154257812247	-0.579498723673397	1.41167412541162	-0.410504601056156	0.681435829019434	NA	TLX3	protein_coding
ENSG00000164440.15	4.04995886964306	-0.281310337828383	0.197435265157975	-1.42482315711581	0.154208326626103	0.344338930006419	TXLNB	protein_coding
ENSG00000164442.10	35.2308193128212	0.257863518999227	0.0821580225745161	3.13862859546489	0.00169740438193691	0.0143163061474715	CITED2	protein_coding
ENSG00000164451.13	0.368234556355522	-0.644450125739585	0.572271021801782	-1.12612748363625	0.260111562354047	NA	CALHM4	protein_coding
ENSG00000164458.10	0.507100501040347	-0.632574339701986	0.616228578814261	-1.02652548331851	0.304643958079761	NA	TBXT	protein_coding
ENSG00000164463.12	63.841957962881	-0.0597188782839047	0.0583143911750734	-1.02408474272868	0.305795250190684	0.525873462947314	CREBRF	protein_coding
ENSG00000164465.19	3.49052765951374	0.101889841149402	0.194312267896862	0.524361339879392	0.60002724048618	0.773362595802163	DCBLD1	protein_coding
ENSG00000164466.13	17.6312512545365	-0.0872394018370919	0.0839446892046752	-1.03924861314792	0.298689126891699	0.518863360828813	SFXN1	protein_coding
ENSG00000164483.17	35.9756008797575	-0.238897241171998	0.0992569714965301	-2.4068560381207	0.0160905113042564	0.073315720391198	SAMD3	protein_coding
ENSG00000164484.12	1.32230732652924	-0.349941039075011	0.36271564908502	-0.964780648306092	0.334654690625447	NA	TMEM200A	protein_coding
ENSG00000164485.15	0.211968699726962	-0.77881662929338	0.671342478617976	-1.16008841105459	0.246012812026237	NA	IL22RA2	protein_coding
ENSG00000164488.12	0.441615590730876	-0.213762428043553	0.44906545791088	-0.476016189350229	0.634062844234866	NA	DACT2	protein_coding
ENSG00000164494.12	7.35174525176661	0.109637804327734	0.109434545719518	1.00185735324143	0.316412492384585	0.536621252307867	PDSS2	protein_coding
ENSG00000164500.7	0.758217713887533	-0.41669404485655	0.41840351711373	-0.995914297592496	0.319291787803727	NA	SPATA48	protein_coding
ENSG00000164506.14	46.9872351391012	0.0767295223549703	0.0783676515998362	0.979096869544712	0.327532118270784	0.548216154574091	STXBP5	protein_coding
ENSG00000164508.5	0.0630009508808434	-0.607735832688125	1.80534371204999	-0.336631650046313	0.736394594061907	NA	H2AC1	protein_coding
ENSG00000164509.16	1.75130117031906	0.410274973277768	0.321529077673334	1.27601203675456	0.201951264167089	NA	IL31RA	protein_coding
ENSG00000164512.18	10.088150502234	-0.343154870605809	0.140841914326143	-2.43645417805935	0.0148320484970893	0.0693825639722268	ANKRD55	protein_coding
ENSG00000164520.11	0.549232099094576	-0.576098676509612	0.580650045434077	-0.992161597230114	0.321118702521373	NA	RAET1E	protein_coding
ENSG00000164530.15	1.10669468598374	-0.400824159661319	0.336497013010145	-1.19116706587002	0.233588005795362	NA	PI16	protein_coding
ENSG00000164532.11	0.464525476597789	0.0269206726274683	0.644351392512253	0.0417794901047822	0.966674485260026	NA	TBX20	protein_coding
ENSG00000164535.15	5.96670840801193	-0.19003599161152	0.135709270601863	-1.4003169479043	0.161418427910542	0.355241965702514	DAGLB	protein_coding
ENSG00000164542.13	0.795218602815752	0.190050863251516	0.420508257108784	0.451955128201801	0.65130130858362	NA	KIAA0895	protein_coding
ENSG00000164543.7	60.1663637727254	-0.241226642493637	0.063147686324457	-3.82003928464139	0.00013343042053931	0.00205682041233099	STK17A	protein_coding
ENSG00000164548.11	34.7450013822403	-0.0508590004912259	0.0539225446492368	-0.94318620944284	0.345585665932575	0.565440788038577	TRA2A	protein_coding
ENSG00000164556.7	0.332002856049688	-0.0341705094898426	0.750423815936879	-0.0455349480708869	0.963680919245089	NA	FAM183BP	processed_pseudogene
ENSG00000164574.16	32.8134505618132	0.0548794629965325	0.0957896242134207	0.572916570528143	0.566701184319571	0.749005621778799	GALNT10	protein_coding
ENSG00000164576.12	30.8012002927096	0.0914546296374652	0.0659508531031599	1.38670881928415	0.16553057024985	0.360501021008354	SAP30L	protein_coding
ENSG00000164587.13	222.720817629553	-0.184601224236146	0.0692124749450751	-2.66716692883241	0.00764936677626885	0.0430024249956539	RPS14	protein_coding
ENSG00000164588.8	1.78421364670464	0.153216201637396	0.357877669030579	0.428124509842788	0.668560473213811	NA	HCN1	protein_coding
ENSG00000164591.14	1.79778038802586	-0.204397062983563	0.245287117786562	-0.833297177723862	0.404677147625733	NA	MYOZ3	protein_coding
ENSG00000164597.15	21.9488102491364	-0.2035358453739	0.0770933029231821	-2.64012356010624	0.00828758055762879	0.0456580987723739	COG5	protein_coding
ENSG00000164600.7	0.163213859958615	-0.46966546492455	1.02605604244933	-0.457738608315582	0.647140246698597	NA	NEUROD6	protein_coding
ENSG00000164603.12	13.6829343527531	-0.188528071510537	0.0904819843976304	-2.08359788708916	0.0371967593720114	0.132880715304288	BMT2	protein_coding
ENSG00000164604.14	1.82274263232152	-0.087967152882607	0.292825626800443	-0.300407972634702	0.763865983089764	NA	GPR85	protein_coding
ENSG00000164609.10	76.9705655466944	-0.0618167939226315	0.0478513938851747	-1.29184938835781	0.196409307858621	0.400548345956812	SLU7	protein_coding
ENSG00000164610.10	7.42681978817851	-0.413681880590892	0.123410686515525	-3.3520750290847	0.000802082782781965	0.00806817444822262	RP9	protein_coding
ENSG00000164611.13	10.0545845502184	0.618724121505826	0.148898792802851	4.15533336341448	3.24813603935772e-05	0.000666909839897252	PTTG1	protein_coding
ENSG00000164615.6	27.6511444358644	-0.164763538600453	0.0693957858965349	-2.37425855866963	0.0175842321831201	0.0784170760709927	CAMLG	protein_coding
ENSG00000164616.16	0.395264193501583	0.203633391671229	0.669179978787602	0.304302875349268	0.760897154758135	NA	FBXL21P	transcribed_unitary_pseudogene
ENSG00000164619.10	3.24061256389142	-0.239759904955291	0.241461164270851	-0.992954314948751	0.320732218629316	0.541416341653021	BMPER	protein_coding
ENSG00000164620.9	2.63913187977293	0.184851171912197	0.189286309469002	0.976569158280668	0.328782494124041	0.54932689648827	RELL2	protein_coding
ENSG00000164621.5	0.466224787949798	-0.356681660067819	0.404185036365585	-0.88247121485517	0.377522039360665	NA	SMAD5-AS1	lncRNA
ENSG00000164626.9	1.16308376938497	-0.427751093459379	0.281151220049454	-1.52142712873214	0.128152685280617	NA	KCNK5	protein_coding
ENSG00000164627.18	1.91367239018778	0.149775373293478	0.355012742580113	0.421887316508589	0.673107268268119	0.821283546164407	KIF6	protein_coding
ENSG00000164631.19	18.162809521544	-0.0417982681981362	0.0901981386348533	-0.463404997384114	0.64307409726385	0.801271349242031	ZNF12	protein_coding
ENSG00000164638.11	0.825751427513012	0.205619978983334	0.379693596654782	0.541541866375704	0.588134148832324	NA	SLC29A4	protein_coding
ENSG00000164645.3	0.04347084195669	-0.611132684391153	2.23157958049692	-0.273856549742702	0.784194863732975	NA	TEX47	protein_coding
ENSG00000164647.9	0.210089792161936	-0.132261758168806	0.811489140945804	-0.162986479418139	0.870529080182548	NA	STEAP1	protein_coding
ENSG00000164649.20	24.005332489495	0.261282214979598	0.120205313843068	2.17363281727055	0.0297327217802927	0.11384662794623	CDCA7L	protein_coding
ENSG00000164651.17	0.319341194985816	-0.427826946511935	0.636427837674606	-0.672231667419104	0.501436223836711	NA	SP8	protein_coding
ENSG00000164654.16	13.6092397509978	-0.0177259305346907	0.0851477053180063	-0.208178605265857	0.83508951315527	0.913473150436567	MIOS	protein_coding
ENSG00000164659.15	4.61171388393538	-0.2035926674656	0.172704097596949	-1.17885255936855	0.238456891152255	0.452275813405068	ELAPOR2	protein_coding
ENSG00000164663.15	3.51164211145943	-0.117358704814201	0.180263371129534	-0.651040220089241	0.515020524166665	0.711233812179083	USP49	protein_coding
ENSG00000164669.13	0.579085898465366	-0.536609090994054	0.436800553720378	-1.22849910885775	0.219259663710658	NA	INTS4P1	transcribed_unprocessed_pseudogene
ENSG00000164674.17	14.8792844398629	0.0771954955268908	0.115139701935709	0.670450715340521	0.502570514142428	0.700383071189421	SYTL3	protein_coding
ENSG00000164675.11	3.37292040928208	0.345188542544482	0.205453489973973	1.68012985609644	0.0929320530917416	0.246887026403202	IQUB	protein_coding
ENSG00000164683.18	4.9244576274879	-0.0172041906554581	0.164472313326292	-0.104602351043286	0.91669134907986	0.95833096061372	HEY1	protein_coding
ENSG00000164684.13	12.8574825884962	-0.512853711138613	0.125500307358255	-4.08647374603326	4.3797902102109e-05	0.000849522015497122	ZNF704	protein_coding
ENSG00000164687.11	16.2035532472187	-0.3733135499323	0.0970729993953556	-3.84569913629516	0.00012020919050424	0.00189887251096854	FABP5	protein_coding
ENSG00000164690.8	0.997555907490994	0.00377767253431768	0.449838044570848	0.00839785024835246	0.993299563699802	NA	SHH	protein_coding
ENSG00000164691.18	56.8373563075295	-0.0081683556978797	0.076007690719767	-0.107467489414928	0.914418115611696	0.956939682355991	TAGAP	protein_coding
ENSG00000164692.18	2.98634563286282	0.00346240522687858	0.309656143641876	0.0111814517424299	0.99107867818558	0.994013107302749	COL1A2	protein_coding
ENSG00000164694.17	1.0304474621716	0.410372657229008	0.428646302391744	0.95736894250394	0.338381068590695	NA	FNDC1	protein_coding
ENSG00000164695.5	2.02661226543975	0.0542378834932353	0.265865253965682	0.204005159321182	0.838349467141609	0.915381768780166	CHMP4C	protein_coding
ENSG00000164707.16	1.05514617070338	-0.427237431629153	0.378713737390766	-1.12812763163201	0.25926602116604	NA	SLC13A4	protein_coding
ENSG00000164708.6	0.126915248319672	-0.762653170995239	0.897669776173239	-0.849592123115055	0.395551892772043	NA	PGAM2	protein_coding
ENSG00000164713.10	46.1114333679991	0.276541818553829	0.078647747584904	3.51620773697668	0.000437758322571715	0.0050266918045945	BRI3	protein_coding
ENSG00000164715.6	12.0741969599934	0.0555995660345149	0.112395747364125	0.494676776821376	0.620828296944305	0.787205391703899	LMTK2	protein_coding
ENSG00000164729.7	0.159314030896797	-0.633104943680869	0.794209985358788	-0.797150571451026	0.425363588782112	NA	SLC35G3	protein_coding
ENSG00000164733.22	109.306545348159	-0.0794936511918066	0.080647100566822	-0.985697571680712	0.324281541455931	0.545049154597923	CTSB	protein_coding
ENSG00000164736.6	6.56531902120986	-0.444915147452917	0.164194937224583	-2.70967640643127	0.00673488799941605	0.0394403803902417	SOX17	protein_coding
ENSG00000164740.5	0.0162496067982139	-0.61862384067839	2.98613779528565	-0.207165202374465	0.835880842259956	NA	SEPTIN7P5	processed_pseudogene
ENSG00000164741.15	35.2608791705785	-0.187280820996908	0.0841818079459165	-2.2247184464989	0.0261001451403034	0.103788192348739	DLC1	protein_coding
ENSG00000164742.16	2.84816345725505	-0.15357255766619	0.257203963759576	-0.597084723817646	0.550450816444629	0.736960703149197	ADCY1	protein_coding
ENSG00000164743.5	0.229381347971794	-0.287589565303497	0.73701729636126	-0.390207348895826	0.696383227874258	NA	C8orf48	protein_coding
ENSG00000164744.13	1.65241310830255	0.162979748531356	0.524758770415864	0.310580323225846	0.756119687704598	NA	SUN3	protein_coding
ENSG00000164746.14	0.19169021699559	-0.130189288702121	0.889760543215166	-0.146319467293615	0.883669198568746	NA	C7orf57	protein_coding
ENSG00000164749.13	0.978359801269858	-0.335360226030149	0.498199358748452	-0.673144636060194	0.500855279186154	NA	HNF4G	protein_coding
ENSG00000164751.15	10.0079552732787	-0.179147298556286	0.0979383157578728	-1.82918500456125	0.0673718980763504	0.198970255454509	PEX2	protein_coding
ENSG00000164754.15	170.4345512117	-0.0430411900107758	0.0429227104393252	-1.00276030032209	0.315976527760268	0.536450047188043	RAD21	protein_coding
ENSG00000164756.13	0.835077600705968	-0.228060827195443	0.538430483697391	-0.423565964596495	0.671882381501279	NA	SLC30A8	protein_coding
ENSG00000164758.7	8.2798164604926	0.0302802041818983	0.118107807393989	0.256377667573561	0.797659230416681	0.893788869434744	MED30	protein_coding
ENSG00000164761.9	0.350081922789959	-0.0191378628918737	0.590585578633096	-0.0324048936924063	0.974149159936875	NA	TNFRSF11B	protein_coding
ENSG00000164764.11	0.448002284732884	-0.480755899642551	0.590302200275595	-0.814423357084049	0.415402462459284	NA	SBSPON	protein_coding
ENSG00000164776.10	3.07969123084668	0.0650802008612739	0.213969783846301	0.304156034050221	0.761009018693648	0.871651450621112	PHKG1	protein_coding
ENSG00000164778.4	0.509073812854367	0.0612654311318263	0.540008665647669	0.113452681464559	0.909671675510375	NA	EN2	protein_coding
ENSG00000164794.9	0.670411977808352	0.499426226305809	0.580670972132612	0.860084712813492	0.3897423474103	NA	KCNV1	protein_coding
ENSG00000164796.18	2.52007529881797	0.144661511228347	0.31055569508343	0.465815032596599	0.641347903957778	0.800430911418332	CSMD3	protein_coding
ENSG00000164808.17	53.58885204846	-0.304433237304577	0.0762838216808026	-3.99079687667497	6.58516619169666e-05	0.00118104072579816	SPIDR	protein_coding
ENSG00000164815.11	9.78269856944172	-0.240387504232837	0.123122608047804	-1.95242375096135	0.0508879154803508	0.164155964485699	ORC5	protein_coding
ENSG00000164816.8	0.0592091136865349	-0.753458076637211	2.5988288028516	-0.289922166404524	0.771875783242921	NA	DEFA5	protein_coding
ENSG00000164818.16	5.46493793111197	-0.176871672750605	0.139902083893114	-1.26425331080655	0.206139121700441	0.412616156626982	DNAAF5	protein_coding
ENSG00000164821.5	21.4308444245026	1.61086144458534	0.237273241301355	6.78905651454992	1.12869224846965e-11	4.80309855916948e-09	DEFA4	protein_coding
ENSG00000164822.5	0.200664702041941	-0.367551582437659	1.29007967486453	-0.284906110528604	0.775716074396236	NA	DEFA6	protein_coding
ENSG00000164823.11	14.1857973394942	0.0410592743156791	0.0802316056990286	0.511759349173492	0.608819443784479	0.779508702504143	OSGIN2	protein_coding
ENSG00000164825.4	0.624545378632474	-0.180121305187974	0.539666892112532	-0.333763860300726	0.738557756375752	NA	DEFB1	protein_coding
ENSG00000164828.18	7.59983860642193	-0.306208574516904	0.136624249209756	-2.24124616448424	0.0250101340421983	0.10077971660103	SUN1	protein_coding
ENSG00000164830.19	45.736889040466	-0.102261978428772	0.0612736442417347	-1.66893906334886	0.0951294569447392	0.250779606509287	OXR1	protein_coding
ENSG00000164841.5	0.691003251526685	-0.348018232239994	0.412956189677203	-0.842748555269341	0.399369085185904	NA	TMEM74	protein_coding
ENSG00000164845.16	0.451490191672352	0.457594505794539	0.420735267624722	1.0876067232916	0.276768761397672	NA	FAM86FP	transcribed_unprocessed_pseudogene
ENSG00000164849.10	5.74242668464934	-0.0772686373809242	0.176236276804429	-0.438437754031026	0.661068983355966	0.81269296448112	GPR146	protein_coding
ENSG00000164850.15	1.18870492704091	0.00142366786865496	0.316324796906754	0.0045006521226808	0.996409011280872	NA	GPER1	protein_coding
ENSG00000164853.9	0.243390716177491	-0.729257668960451	0.501660580129501	-1.45368740906889	0.146032990538382	NA	UNCX	protein_coding
ENSG00000164855.16	1.0662694180769	-0.0212450717103505	0.385650913952968	-0.0550888664896085	0.956067665930485	NA	TMEM184A	protein_coding
ENSG00000164867.11	8.9454547087292	-0.228453300478689	0.141368896208251	-1.61600823523552	0.106092532692425	0.269478774503936	NOS3	protein_coding
ENSG00000164871.18	0.16874001171462	-0.568411160928659	1.04239685576162	-0.545292474537784	0.585552379046859	NA	SPAG11B	protein_coding
ENSG00000164877.19	3.36454458900123	0.487102301268086	0.19149369985806	2.54369883515301	0.010968560980821	0.0560106241835074	MICALL2	protein_coding
ENSG00000164879.7	1.86771817802417	-0.0812727813986709	0.288695711324075	-0.281517106803982	0.778313809083711	0.882151801530472	CA3	protein_coding
ENSG00000164880.16	29.7896852193327	0.014078095462393	0.0792298282210095	0.177686810365441	0.858968944214247	0.927527941837806	INTS1	protein_coding
ENSG00000164885.13	4.05095907532089	0.0539876978639362	0.170263900287963	0.317082468877008	0.751181026865184	0.86639522677971	CDK5	protein_coding
ENSG00000164889.15	11.5933820421295	0.0693575094630755	0.12116442706536	0.572424688854111	0.56703429373243	0.749353431634043	SLC4A2	protein_coding
ENSG00000164893.9	0.243534874962626	-0.365922476964245	0.8264073762077	-0.442787041233134	0.657919777411907	NA	SLC7A13	protein_coding
ENSG00000164896.20	6.33630001599984	-0.0410196467928104	0.120397994690458	-0.340700415304023	0.733329125990265	0.856821775212687	FASTK	protein_coding
ENSG00000164897.14	10.0292907913087	0.0415691963407119	0.105793339714325	0.392928292584028	0.69437244432546	0.835338819026663	TMUB1	protein_coding
ENSG00000164898.13	0.779309302610255	-0.192269765855706	0.338523578060783	-0.567965655323372	0.57005828891883	NA	FMC1	protein_coding
ENSG00000164900.5	0.299671328453816	0.0349852126014755	0.753726662210332	0.0464163129096164	0.962978434704388	NA	GBX1	protein_coding
ENSG00000164902.14	25.259845233718	-0.0922695668006138	0.0707522062531619	-1.30412282085536	0.192191709114348	0.394813951300875	PHAX	protein_coding
ENSG00000164904.18	5.75492003270383	-0.223405649535568	0.160527821364521	-1.39169427228608	0.164014997507558	0.358278852540182	ALDH7A1	protein_coding
ENSG00000164916.11	44.9786120630401	-0.0361740203729158	0.0535591444558509	-0.67540325261794	0.499419599567872	0.697568076062426	FOXK1	protein_coding
ENSG00000164919.11	149.627362304532	-0.0168770557706369	0.057334372949637	-0.294361914195205	0.768481366385223	0.876027585692645	COX6C	protein_coding
ENSG00000164920.9	0.310124200782455	-0.708647477313418	0.569110201303269	-1.24518498471932	0.213063760671808	NA	OSR2	protein_coding
ENSG00000164924.18	1610.76768085349	0.077440927144005	0.0733438759789252	1.05586084878112	0.291031793362664	0.510359574699288	YWHAZ	protein_coding
ENSG00000164929.17	13.2479322220327	-0.310802699624242	0.138464555160809	-2.2446372594292	0.0247914287867244	0.100272475360591	BAALC	protein_coding
ENSG00000164930.12	1.24779253436761	-0.3464842961519	0.273472274395271	-1.26698144050647	0.205161926209618	NA	FZD6	protein_coding
ENSG00000164932.13	0.62668021584092	-0.782473701959413	0.444186580012779	-1.7615878938461	0.0781389508228496	NA	CTHRC1	protein_coding
ENSG00000164933.12	4.2846490687305	-0.159264366413297	0.15629450399887	-1.01900170727979	0.308202156000867	0.528564044944546	SLC25A32	protein_coding
ENSG00000164934.14	19.6359750839329	0.00218750979684936	0.0744170722564871	0.0293952681893995	0.976549346613411	0.987850530781623	DCAF13	protein_coding
ENSG00000164935.6	0.92261202574599	-0.429383201990807	0.357971737184948	-1.19948911432906	0.230337815013232	NA	DCSTAMP	protein_coding
ENSG00000164938.14	28.1566785121693	-0.141052114739496	0.0743380768971643	-1.89744099695531	0.0577697591298571	0.178770543733051	TP53INP1	protein_coding
ENSG00000164941.14	37.7011340739096	0.0168660190978721	0.0694261875177175	0.242934542438585	0.808056105979988	0.899954944585373	INTS8	protein_coding
ENSG00000164944.12	56.9829384499183	-0.162972753680456	0.0492143676544113	-3.31148730437559	0.000928014507232212	0.00891389037281939	VIRMA	protein_coding
ENSG00000164946.20	1.57974338205456	0.0245143972525697	0.399693147086631	0.061333043689279	0.951093975270326	NA	FREM1	protein_coding
ENSG00000164949.8	0.681153804393534	-0.0974004751394033	0.476978864597357	-0.204202916247923	0.83819493253682	NA	GEM	protein_coding
ENSG00000164951.16	20.4209162201357	0.113599623560468	0.083014454123848	1.36843185634866	0.171176938409025	0.368347800502289	PDP1	protein_coding
ENSG00000164953.17	5.06074597872512	0.300830293832931	0.185453269941345	1.62213529008185	0.104774383425199	0.266838350823371	TMEM67	protein_coding
ENSG00000164961.16	24.9441177935948	-0.0252143209597711	0.0664981088275167	-0.379173504395022	0.704559025534693	0.840479306454613	WASHC5	protein_coding
ENSG00000164967.10	5.29520214305709	-0.0498813729031164	0.144698451542365	-0.34472637662271	0.730300086604857	0.854558832124583	RPP25L	protein_coding
ENSG00000164970.15	31.3265003867436	-0.406855468656395	0.0923894125203957	-4.40370230264835	1.06418952472215e-05	0.000275727186267032	FAM219A	protein_coding
ENSG00000164972.13	0.258633516705246	-0.3045293936763	0.592595097798968	-0.513891179335419	0.607328074808882	NA	C9orf24	protein_coding
ENSG00000164975.15	18.5004095376438	-0.0870640969991951	0.0784413715250196	-1.10992573569963	0.267031029503792	0.485677599704929	SNAPC3	protein_coding
ENSG00000164976.9	1.58642832016768	-0.161380600905011	0.253589598933709	-0.636384936856961	0.524525556382442	NA	MYORG	protein_coding
ENSG00000164978.18	6.05125063404406	-0.232117858544824	0.140833303333004	-1.64817449460783	0.0993168690782966	0.257753981235727	NUDT2	protein_coding
ENSG00000164983.8	11.2292146611187	-0.0493901504436191	0.0879747987583915	-0.561412485628539	0.574516374405996	0.755056228552448	TMEM65	protein_coding
ENSG00000164985.15	109.412526259359	-0.227152566912082	0.0478903596736966	-4.74317938849902	2.10389805859863e-06	7.73430377929334e-05	PSIP1	protein_coding
ENSG00000164989.17	8.26624041061709	0.275922023359286	0.150922461381567	1.82823696905984	0.0675139949095019	0.199222322024403	CCDC171	protein_coding
ENSG00000165006.14	67.9150245655488	-0.0226847267771934	0.055499941993746	-0.408734242997041	0.682734701184575	0.827454408330019	UBAP1	protein_coding
ENSG00000165023.7	0.497555485006917	0.0718471500289928	0.490204913500166	0.146565544429143	0.883474951482918	NA	DIRAS2	protein_coding
ENSG00000165025.15	144.531714549841	0.16803610187882	0.0529397951535446	3.17409807483112	0.00150302894859823	0.0130808290735201	SYK	protein_coding
ENSG00000165028.12	3.5002792566328	-0.277748934975054	0.193131362543876	-1.43813480791839	0.15039580807952	0.338139319308502	NIPSNAP3B	protein_coding
ENSG00000165029.17	8.26832849986751	0.317465084359404	0.157170735703706	2.01987401113831	0.0433964576643247	0.148151987436985	ABCA1	protein_coding
ENSG00000165030.4	18.3741254878818	0.246242273104374	0.0973507995639579	2.52943246698859	0.0114247157913938	0.0575193730379391	NFIL3	protein_coding
ENSG00000165046.13	2.31756336915566	-0.106335934975771	0.209087118429282	-0.508572387312017	0.611051987904549	0.780822397350662	LETM2	protein_coding
ENSG00000165055.16	5.98297592515656	0.103130317683158	0.126410385789717	0.81583737790908	0.414593152133373	0.628388082759545	METTL2B	protein_coding
ENSG00000165059.8	0.275267051114365	-0.214869051185397	0.701437369230044	-0.306326780709238	0.759355850603191	NA	PRKACG	protein_coding
ENSG00000165060.15	3.51436052857066	-0.0763902697674394	0.16528364574012	-0.462176819886645	0.643954524711567	0.801581214867044	FXN	protein_coding
ENSG00000165061.15	0.647607104117267	-0.126275684553208	0.466291577053881	-0.270808418524395	0.786538384700652	NA	ZMAT4	protein_coding
ENSG00000165066.13	0.398261183181871	-0.468258729756839	0.570681998644997	-0.82052479466437	0.411917000427345	NA	NKX6-3	protein_coding
ENSG00000165071.15	19.332864921991	0.0350779963154841	0.0790760827289176	0.443598052722664	0.657333213854432	0.810441643736417	TMEM71	protein_coding
ENSG00000165072.10	0.620962710958463	-0.0234060786360332	0.510121762937519	-0.0458833171540262	0.963403251154573	NA	MAMDC2	protein_coding
ENSG00000165076.14	0.401288240160132	-0.292501508397567	0.647610801037039	-0.451662492239437	0.651512142865569	NA	PRSS37	protein_coding
ENSG00000165078.13	1.31147784478099	-0.152366361533807	0.257671747422178	-0.591319626843547	0.554306281411205	NA	CPA6	protein_coding
ENSG00000165084.16	0.807138852928608	0.322642257712017	0.501575003689717	0.643258247198476	0.520056543758308	NA	C8orf34	protein_coding
ENSG00000165091.18	2.96222892373501	0.124822321994263	0.263347689020863	0.473982978390116	0.63551204543588	0.797130064185769	TMC1	protein_coding
ENSG00000165092.13	14.2182309984622	0.596139810967359	0.131347787998707	4.53863609011236	5.66192500620368e-06	0.00016881191690471	ALDH1A1	protein_coding
ENSG00000165097.16	53.2429447598366	0.300608388190158	0.0626654978195422	4.79703183809086	1.61034013671087e-06	6.24696313254995e-05	KDM1B	protein_coding
ENSG00000165102.15	7.91074491350634	-0.0891503399735392	0.115581641096337	-0.77131920889783	0.440517749346821	0.649196217239733	HGSNAT	protein_coding
ENSG00000165105.10	1.07842191644841	-0.260362241614409	0.414924186293219	-0.62749352825245	0.530335777086849	NA	RASEF	protein_coding
ENSG00000165113.13	16.3916818653293	-0.295174439870502	0.10076162049072	-2.92943323492585	0.00339580755574465	0.0236661665038819	GKAP1	protein_coding
ENSG00000165115.15	5.4634331532871	-0.307393815564406	0.135974761212269	-2.26066817712248	0.0237798124813304	0.0976306025052797	KIF27	protein_coding
ENSG00000165118.15	7.92837075080373	0.0478501343900384	0.135200312210812	0.353920295061358	0.723398616932992	0.850814713710714	C9orf64	protein_coding
ENSG00000165119.21	563.003399045098	0.0529079963518218	0.0409509653275568	1.29198410656803	0.196362648688913	0.400516866595654	HNRNPK	protein_coding
ENSG00000165120.5	0.221200969574729	-0.841462567052029	1.14565421693723	-0.734482145320933	0.462654938093147	NA	SSMEM1	protein_coding
ENSG00000165121.11	12.9144237044469	-0.026486075088719	0.122357893499067	-0.216463967556953	0.828626109050881	0.909875396778601	RP11-213G2.3	transcribed_unprocessed_pseudogene
ENSG00000165124.18	2.48737697695063	-0.0191148997648534	0.342554478636285	-0.0558010505101266	0.955500298063706	0.976910599212788	SVEP1	protein_coding
ENSG00000165125.22	3.15822348421432	0.248723426876886	0.346047594847468	0.718754964866956	0.472291910320026	0.674944858537514	TRPV6	protein_coding
ENSG00000165131.8	0.204973559460006	-0.181252148045248	0.882253328598535	-0.205442294372715	0.83722657879455	NA	LLCFC1	protein_coding
ENSG00000165138.18	4.20183384367961	-0.25508166550771	0.177340186595492	-1.43837485684812	0.150327722669622	0.338092922717729	ANKS6	protein_coding
ENSG00000165140.12	11.7616763241355	0.287400900963397	0.130866435511104	2.19613913866409	0.0280819859557026	0.109118796008835	FBP1	protein_coding
ENSG00000165152.9	0.630178096520443	-0.683978629575724	0.390533518990213	-1.75139545344087	0.0798778156158309	NA	PGAP4	protein_coding
ENSG00000165156.15	44.8501980261111	0.0061962944602154	0.0597729827152798	0.103663798906114	0.917436156114265	0.958597912225641	ZHX1	protein_coding
ENSG00000165164.14	0.997066100762957	-0.0552155776650321	0.471217453632823	-0.11717642722983	0.906720246563403	NA	CFAP47	protein_coding
ENSG00000165168.8	90.0464965922636	0.462405914181562	0.0908256499499308	5.09113795977757	3.55920933299894e-07	1.89325669179182e-05	CYBB	protein_coding
ENSG00000165169.11	32.3559703805124	0.0465208313522064	0.127981077412198	0.363497731796501	0.716233106983714	0.846923334571598	DYNLT3	protein_coding
ENSG00000165171.11	0.522856307191326	-0.20863899413498	0.484287061256818	-0.430816783734676	0.666601594876932	NA	METTL27	protein_coding
ENSG00000165175.16	24.9965769135762	0.203753079145328	0.0779219975879297	2.61483387814085	0.0089270862457115	0.0484588605135394	MID1IP1	protein_coding
ENSG00000165178.9	29.7249551453156	0.536431165456812	0.110636908303165	4.84857335299801	1.2435254851386e-06	5.07640360110504e-05	NCF1C	unprocessed_pseudogene
ENSG00000165181.17	0.733228865567989	0.0683844829093618	0.465171029178774	0.147009333384518	0.883124653389698	NA	SHOC1	protein_coding
ENSG00000165182.12	0.126544614136321	-0.422407989061568	1.06992497771262	-0.394801502778848	0.692989385777529	NA	CXorf58	protein_coding
ENSG00000165185.15	5.28604472840354	0.38924430299027	0.160579351797882	2.42399971498331	0.0153506175342079	0.0711081245760002	KIAA1958	protein_coding
ENSG00000165186.12	0.963539236972198	0.300343214778407	0.455845636855207	0.658870438796823	0.509978970063373	NA	PTCHD1	protein_coding
ENSG00000165188.14	0.56518352773904	-0.933959605253207	0.519999992010244	-1.79607619154503	0.0724824003538113	NA	RNF183	protein_coding
ENSG00000165192.14	0.379884401044524	-0.0459848280444692	0.562666722705833	-0.0817265819868122	0.934864139694228	NA	ASB11	protein_coding
ENSG00000165194.15	1.0583585603419	-0.444668369223069	0.350199791513745	-1.26975623629295	0.204171474094759	NA	PCDH19	protein_coding
ENSG00000165195.16	3.6977507725767	0.340919373448679	0.161163885250795	2.11535836901771	0.0343994151594186	0.126103260136363	PIGA	protein_coding
ENSG00000165197.5	0.340987962428405	-0.132232818466846	0.491545214415074	-0.269014557743582	0.787918480028986	NA	VEGFD	protein_coding
ENSG00000165202.3	0.15203606004682	-0.390939783592684	0.979911160676261	-0.398954312677576	0.689926868571049	NA	OR1Q1	protein_coding
ENSG00000165204.3	0.0374559750821241	-0.717513084473968	2.98605484248382	-0.240287979398642	0.810107013122871	NA	OR1K1	protein_coding
ENSG00000165209.19	29.8437720616807	-0.360396458623831	0.102629416329388	-3.51162923373883	0.000445368864771922	0.00508894627175923	STRBP	protein_coding
ENSG00000165215.6	0.573318898011329	-0.571490274244691	0.463174494496712	-1.23385523390202	0.217256853250202	NA	CLDN3	protein_coding
ENSG00000165219.22	87.8150840199128	0.054354617975296	0.0524028431764485	1.03724558975313	0.29962141617285	0.519518897063258	GAPVD1	protein_coding
ENSG00000165233.18	72.8689281504545	0.411903399840115	0.126858383138317	3.24695451455507	0.00116647030347554	0.0106784501119341	CARD19	protein_coding
ENSG00000165238.16	1.97022426375601	-0.237999594226443	0.308761217368115	-0.770820883060234	0.440813107379545	0.649290797874024	WNK2	protein_coding
ENSG00000165240.21	20.6525929796378	-0.266243825098467	0.0921368314870927	-2.88965683756733	0.00385662572142171	0.0259317407434247	ATP7A	protein_coding
ENSG00000165244.7	25.9361314248732	0.110508024049181	0.12365569341334	0.893675179838175	0.371495708937628	0.588816505712315	ZNF367	protein_coding
ENSG00000165246.14	0.276181675354037	-0.129267994968949	0.57658836582349	-0.224194594672972	0.822605889258964	NA	NLGN4Y	protein_coding
ENSG00000165259.14	3.49068756725305	-0.062117786419854	0.193358914868707	-0.321256387180455	0.748016104047037	0.864622117723629	HDX	protein_coding
ENSG00000165264.11	8.53693686395266	0.127974747776824	0.114641195998224	1.1163068098034	0.264290827689435	0.482294986820346	NDUFB6	protein_coding
ENSG00000165269.13	2.6668533319362	-0.262014756287092	0.226052740178078	-1.15908684000328	0.24642078952737	0.461829327016262	AQP7	protein_coding
ENSG00000165271.17	9.42524325944553	-0.148587714661559	0.0996377407982602	-1.49127944362377	0.135888143596665	0.317464182420224	NOL6	protein_coding
ENSG00000165272.16	4.40271538915024	-0.482709382201372	0.218774373906593	-2.20642561366656	0.0273542132682675	0.106971656064127	AQP3	protein_coding
ENSG00000165275.10	6.95622352698467	-0.0596259249042291	0.121942646019882	-0.488966959881349	0.624865088495855	0.789471924223778	TRMT10B	protein_coding
ENSG00000165280.18	107.119532093597	0.0641112742130433	0.0492692673992622	1.30124269341182	0.193175395889817	0.396081484082451	VCP	protein_coding
ENSG00000165282.14	1.69861363869455	0.0373435949081381	0.274452103983804	0.136065981517641	0.891769120187003	NA	PIGO	protein_coding
ENSG00000165283.16	20.0561074071431	0.0717087852882753	0.0843717771291074	0.849914363881953	0.395372699071239	0.611141311288652	STOML2	protein_coding
ENSG00000165288.11	143.790335122219	0.0624511873007113	0.0620565553209936	1.00635923115095	0.314242797511833	0.5346319731343	BRWD3	protein_coding
ENSG00000165300.8	1.23269579165746	-0.141672106304691	0.372186708707907	-0.380647946286215	0.703464498837775	NA	SLITRK5	protein_coding
ENSG00000165304.8	6.86641073808125	0.0565255994734919	0.150563700517397	0.375426475832138	0.707343317604233	0.841513233574742	MELK	protein_coding
ENSG00000165309.14	12.0243099860664	-0.16655396029023	0.210339910374524	-0.791832420170142	0.428458395900097	0.639069702987261	ARMC3	protein_coding
ENSG00000165312.7	12.5444903285769	-0.191967469779892	0.103864767824155	-1.84824434504006	0.0645670029498469	0.193188154369746	OTUD1	protein_coding
ENSG00000165322.18	44.7087335639005	-0.0204852145974519	0.0710470378819467	-0.288333127012143	0.773091751684812	0.878928713480394	ARHGAP12	protein_coding
ENSG00000165323.16	2.49154303111622	0.226941188823984	0.356136065653562	0.637231695159864	0.523973935219753	0.717309999248488	FAT3	protein_coding
ENSG00000165325.15	0.492023498951419	-0.208772227719279	0.50886069348463	-0.410273834061787	0.6816050841982	NA	DEUP1	protein_coding
ENSG00000165338.17	12.1113746647269	-0.0562338889678261	0.145309937713581	-0.386992726393346	0.698761592740047	0.837333308887148	HECTD2	protein_coding
ENSG00000165349.12	0.144026616701838	-0.644930874852332	0.917164495677852	-0.703179067540856	0.481944162508452	NA	SLC7A3	protein_coding
ENSG00000165355.7	9.16511232168467	-0.137531223321638	0.0953865159350812	-1.44183087067819	0.149350091780939	0.33686022252217	FBXO33	protein_coding
ENSG00000165359.16	10.7551635683638	-0.178425742900623	0.0904206111609898	-1.97328618563464	0.0484629659169946	0.159325718436815	INTS6L	protein_coding
ENSG00000165370.3	0.541957388818104	0.410369092209422	0.472589213987757	0.868342061272802	0.385207102596739	NA	GPR101	protein_coding
ENSG00000165376.12	0.333363998433125	-0.704563992608153	0.57668006808934	-1.22175887740063	0.221798823756826	NA	CLDN2	protein_coding
ENSG00000165379.14	0.87027567518093	0.177546111238981	0.474841366653113	0.373906158366956	0.708474134526633	NA	LRFN5	protein_coding
ENSG00000165383.11	0.272328981804544	-0.645418307589953	0.773766985856223	-0.834124897272214	0.404210606591227	NA	LRRC18	protein_coding
ENSG00000165389.7	17.8869055703203	0.169888172361492	0.111459186323642	1.52421866662647	0.127454096532205	0.304842559806326	SPTSSA	protein_coding
ENSG00000165392.11	16.8690378781065	-0.182299521227649	0.0765459435559556	-2.38156997952984	0.0172390149828542	0.0771716568072111	WRN	protein_coding
ENSG00000165406.16	197.241928980415	-0.352406752507195	0.105678005766833	-3.3347218274041	0.000853847673288368	0.00841983865697652	MARCHF8	protein_coding
ENSG00000165409.18	1.18111623124664	0.0547641091987898	0.384580192916154	0.142399713265341	0.886764288859463	NA	TSHR	protein_coding
ENSG00000165410.15	5.06513529844757	-0.0372437001275396	0.148466769242705	-0.250855462926224	0.80192585897499	0.896683242104131	CFL2	protein_coding
ENSG00000165416.15	43.2194051294669	-0.0996440105719294	0.0534409528410317	-1.86456276085376	0.0622427167345767	0.188296956291181	SUGT1	protein_coding
ENSG00000165417.12	46.9871878711873	-0.0483454941639767	0.0537645474348207	-0.899207683698751	0.368542048382288	0.585925078448207	GTF2A1	protein_coding
ENSG00000165424.7	27.4157256405337	-0.417751851752458	0.0979525919559541	-4.26483713611485	2.00048069298826e-05	0.000456792688969661	ZCCHC24	protein_coding
ENSG00000165434.8	21.0412826798893	-0.170773732033319	0.102419876213391	-1.6673885806844	0.0954371630473901	0.25126721202958	PGM2L1	protein_coding
ENSG00000165443.12	1.91324916325495	-0.874359013269951	0.288190722770074	-3.03395961141864	0.00241366741035969	0.0182821636697309	PHYHIPL	protein_coding
ENSG00000165449.12	0.945360266877576	-0.401550489286636	0.344195032707388	-1.16663650293875	0.243357195429965	NA	SLC16A9	protein_coding
ENSG00000165457.14	1.33685619466992	0.153115987214739	0.348688404381546	0.439119813824364	0.660574722933826	NA	FOLR2	protein_coding
ENSG00000165458.14	39.4575441089663	0.198389308664321	0.0673430700593275	2.94594987263789	0.00321964572985795	0.0227661052287992	INPPL1	protein_coding
ENSG00000165462.5	0.181952982430328	-0.464132295611597	0.606562280873153	-0.765184895677115	0.444161452536733	NA	PHOX2A	protein_coding
ENSG00000165471.7	0.399778108485222	-0.0259645413219626	0.480543281793269	-0.0540316394083575	0.956909956449119	NA	MBL2	protein_coding
ENSG00000165474.8	0.477729160822431	-0.404875412586683	0.447776034913414	-0.904191785665735	0.365893715110073	NA	GJB2	protein_coding
ENSG00000165475.15	27.472997605245	0.162223913709747	0.123568590414584	1.31282483004355	0.189241981127062	0.391807564700418	CRYL1	protein_coding
ENSG00000165476.14	19.0583541999849	0.0972042786969043	0.109752659145957	0.8856667296565	0.37579714159474	0.59338623819054	REEP3	protein_coding
ENSG00000165478.7	0.547246593178451	-0.340620018521631	0.482122597493825	-0.706500836700554	0.47987673257595	NA	HEPACAM	protein_coding
ENSG00000165480.16	57.9703500003162	0.182444992518561	0.114656887138159	1.59122576124641	0.111558777281592	0.277818746119062	SKA3	protein_coding
ENSG00000165487.14	26.1555993912089	-0.141208876744619	0.0725752986595585	-1.94568784907123	0.0516922471218591	0.16588533508507	MICU2	protein_coding
ENSG00000165490.13	2.58075282338718	0.884594818321231	0.207124256442598	4.27084125014776	1.94736995199183e-05	0.000446845036533027	DDIAS	protein_coding
ENSG00000165494.11	66.0683993965479	-0.040331439263312	0.05216115810415	-0.773208278519858	0.439399127552471	0.648432319064664	PCF11	protein_coding
ENSG00000165495.16	1.71602690462627	-0.66275681730695	0.343850044070754	-1.92745886974664	0.0539224691314904	NA	PKNOX2	protein_coding
ENSG00000165496.5	0.0723954497648538	-0.616030233630182	1.65770582564542	-0.371616136047741	0.710178673345494	NA	RPL10L	protein_coding
ENSG00000165501.17	7.24740372383117	-0.248469846558789	0.132367346964118	-1.87712341644306	0.0605011806918324	0.184900561578978	LRR1	protein_coding
ENSG00000165502.7	342.93974155659	-0.0548874174025403	0.0453236235881178	-1.21101123558289	0.225891098623254	0.436459644739455	RPL36AL	protein_coding
ENSG00000165506.15	4.95875078139262	-0.142239011566349	0.134628380882417	-1.05653065597349	0.290725842712725	0.509963757377234	DNAAF2	protein_coding
ENSG00000165507.9	13.595105707849	-0.0229899164620826	0.123746547818101	-0.185782285384447	0.852615496899197	0.923980600999593	DEPP1	protein_coding
ENSG00000165509.13	0.318014663775086	-0.0367936640185903	0.682705396771695	-0.0538939111842037	0.95701968778851	NA	MAGEC3	protein_coding
ENSG00000165511.6	4.09114106941114	0.0634233916052609	0.188139989818734	0.337107446781341	0.736035903946141	0.858199285878086	ZNF22-AS1	lncRNA
ENSG00000165512.5	18.8784683361367	0.0607562627421475	0.087385677076994	0.695265686259044	0.48688881410715	0.686821251529481	ZNF22	protein_coding
ENSG00000165516.11	14.1647306877976	-0.249613916399046	0.0895059309676923	-2.78879749867241	0.00529041328966109	0.0328585908123444	KLHDC2	protein_coding
ENSG00000165521.15	5.21343373616526	-0.387673240305452	0.174396578601717	-2.22294062999259	0.0262198035942868	0.104009185885777	EML5	protein_coding
ENSG00000165525.18	101.95722739106	-0.110438337107021	0.0733146662847573	-1.50636076931829	0.131974585836022	0.31127294405362	NEMF	protein_coding
ENSG00000165526.9	6.63310513567567	-0.111029289721861	0.13634958837227	-0.814298679206289	0.415473866191967	0.628717618850625	RPUSD4	protein_coding
ENSG00000165527.7	167.389848743221	-0.0833217681517668	0.0486715357810628	-1.71191984831894	0.0869114403514078	0.235571773181783	ARF6	protein_coding
ENSG00000165533.19	4.40768309966374	0.433094448661427	0.166290826154265	2.60443981593821	0.00920245814501174	0.049418783835717	TTC8	protein_coding
ENSG00000165548.11	2.0244444141972	0.0994264426658118	0.314031581880627	0.31661287718382	0.751537363538094	0.86663156480255	TMEM63C	protein_coding
ENSG00000165553.5	0.294169409959529	-0.576047797083859	0.704184301923439	-0.818035556189505	0.413336884727969	NA	NGB	protein_coding
ENSG00000165555.9	0.342701949342949	0.278904485945344	0.44310886821141	0.629426549441743	0.529069841168557	NA	NOXRED1	protein_coding
ENSG00000165556.10	0.248580431169781	-0.158383859941755	0.746340605544713	-0.212213912475203	0.831940153336041	NA	CDX2	protein_coding
ENSG00000165566.13	1.58307101766956	-0.21086609140904	0.321828507209714	-0.65521259517148	0.512330886153404	NA	AMER2	protein_coding
ENSG00000165568.18	6.41090829441054	0.28347457509402	0.161528162827992	1.75495449295666	0.0792670920138177	0.221654275816416	AKR1E2	protein_coding
ENSG00000165572.8	21.7163211359757	-0.484685748575353	0.179210779989884	-2.7045568832562	0.00683955583632856	0.0398373631727756	KBTBD6	protein_coding
ENSG00000165583.16	0.321246280161279	-0.377153971147527	0.694068436868579	-0.543395940678599	0.586857220014165	NA	SSX5	protein_coding
ENSG00000165584.16	0.254787790836846	-0.311400000763818	0.760330052059716	-0.409558980235284	0.682129492709628	NA	SSX3	protein_coding
ENSG00000165588.18	0.387057583984167	-0.252400580517502	0.605224026911365	-0.417036616681555	0.676651624900308	NA	OTX2	protein_coding
ENSG00000165591.7	0.581825029952027	-0.389624638945997	0.325839758674303	-1.19575536309997	0.231792039567305	NA	FAAH2	protein_coding
ENSG00000165606.10	0.375197009424595	-0.107894367800065	0.657472349917981	-0.164104798952419	0.869648644014396	NA	DRGX	protein_coding
ENSG00000165609.13	17.9566638047608	-0.0685578816472409	0.0827300052019937	-0.828694274584534	0.407277426366864	0.621877507324552	NUDT5	protein_coding
ENSG00000165617.15	2.09183719831403	0.0722787961608768	0.246242793391532	0.293526544128956	0.769119713265856	0.876271368883386	DACT1	protein_coding
ENSG00000165621.9	0.330112802034736	0.410350836538728	0.643525120156487	0.637660945448317	0.523694413525144	NA	OXGR1	protein_coding
ENSG00000165623.10	0.187903206101266	-0.392476876035769	0.8569889996691	-0.457971894840321	0.646972633263276	NA	UCMA	protein_coding
ENSG00000165626.18	8.44374986834074	0.362011115227555	0.192046809620936	1.88501499161635	0.0594278138218813	0.182374298404869	BEND7	protein_coding
ENSG00000165629.20	62.977857012884	0.0563163380754035	0.053858559772531	1.04563394032913	0.295730072907778	0.515892846440239	ATP5F1C	protein_coding
ENSG00000165630.14	8.91991692172143	-0.0545380234089126	0.0975368693714995	-0.559152900440013	0.576057374172599	0.755752401485969	PRPF18	protein_coding
ENSG00000165632.8	35.435639544644	0.00031359356219474	0.0888674167165222	0.00352877999362883	0.997184446767961	0.998128932591067	TAF3	protein_coding
ENSG00000165633.13	1.47152229849506	0.125620471532926	0.376942476671195	0.333261649475774	0.738936785580969	NA	VSTM4	protein_coding
ENSG00000165637.13	23.1996589009471	0.17024740992567	0.0661871620856643	2.57221196015812	0.010105100367375	0.0528907657320341	VDAC2	protein_coding
ENSG00000165643.11	0.67729387246587	0.085363411533651	0.573576415316308	0.148826571759538	0.881690482901932	NA	SOHLH1	protein_coding
ENSG00000165644.11	1.88539229962187	-0.201760871939909	0.225544450652151	-0.89455037069867	0.371027491966334	0.58827357679612	COMTD1	protein_coding
ENSG00000165646.14	10.8700138568355	-0.0661452121879677	0.176299094586081	-0.375187475257685	0.707521044297257	0.841653369340651	SLC18A2	protein_coding
ENSG00000165650.12	30.0203387045844	0.0111430384626222	0.0896601076494606	0.124280895425506	0.901092873260873	0.950574460577106	PDZD8	protein_coding
ENSG00000165655.17	2.10658400967142	-0.0192473530144396	0.227621854291937	-0.0845584580369593	0.932612426415941	0.966045312691529	ZNF503	protein_coding
ENSG00000165660.8	17.9894585178548	-0.127054119256723	0.0727367687118684	-1.74676606490483	0.0806779252875181	0.22421533837574	ABRAXAS2	protein_coding
ENSG00000165661.17	4.80144223515869	-0.346814151963597	0.179585410282175	-1.93119336041086	0.0534591447948059	0.169540824379733	QSOX2	protein_coding
ENSG00000165669.14	53.0616439333326	-0.196886180034449	0.0578069631753394	-3.40592498238069	0.000659402954851926	0.00697430958900524	FAM204A	protein_coding
ENSG00000165671.21	105.99694500697	0.108360476691736	0.0420271816149448	2.57834269460512	0.00992754887854551	0.0522340085805225	NSD1	protein_coding
ENSG00000165672.7	26.9577324812432	0.140542561317383	0.07470397670112	1.8813263700763	0.05992753599247	0.183506844296174	PRDX3	protein_coding
ENSG00000165675.18	14.2725181616883	-0.177817946078434	0.0849966398195117	-2.09205853850254	0.0364332794769318	0.131255142045806	ENOX2	protein_coding
ENSG00000165678.21	72.5427608710747	0.106305709256719	0.0455679474966813	2.33290536652899	0.0196531126627606	0.0848009634729006	GHITM	protein_coding
ENSG00000165682.14	115.314785594822	0.341905213263162	0.122565293528886	2.78957609792354	0.00527770920213593	0.0328087075367839	CLEC1B	protein_coding
ENSG00000165684.5	6.55680184865442	-0.219369779800178	0.139465301704413	-1.57293446555701	0.115733993549762	0.285032001301177	SNAPC4	protein_coding
ENSG00000165685.9	1.09537422819625	0.779736775011635	0.361303494822637	2.15812131956932	0.0309184005931767	NA	TMEM52B	protein_coding
ENSG00000165688.12	9.79744855842611	0.0514274018139199	0.106554953442598	0.48263736365503	0.629353244592998	0.792788627002106	PMPCA	protein_coding
ENSG00000165689.17	10.8869771061357	-0.0984179978646775	0.108664174543644	-0.905707868099149	0.365090496855687	0.58248012832892	ENTR1	protein_coding
ENSG00000165694.10	0.574940091667078	-0.10370410087895	0.547167950544312	-0.18952882890123	0.849678362343673	NA	FRMD7	protein_coding
ENSG00000165695.10	0.859878079154424	0.525990354764633	0.475996618618618	1.10502960355286	0.269146761848518	NA	AK8	protein_coding
ENSG00000165698.16	4.74535671542854	0.0071115114900723	0.192352879405648	0.036971172524405	0.970507991012914	0.984600759846435	SPACA9	protein_coding
ENSG00000165699.15	23.1004090274402	-0.0134088803775807	0.0772845374376658	-0.173500169919444	0.862258294330153	0.929283742872468	TSC1	protein_coding
ENSG00000165702.15	205.263131042407	0.314825481615879	0.12140361997318	2.59321329697935	0.00950837799843112	0.0505972535930156	GFI1B	protein_coding
ENSG00000165704.15	41.0920657498029	-0.159448292439458	0.103935275263584	-1.53411141727475	0.125002244983796	0.300789329387843	HPRT1	protein_coding
ENSG00000165714.11	6.56849903853765	-0.0798621962302078	0.125182721814344	-0.63796500885042	0.523496458039118	0.716796095967563	BORCS5	protein_coding
ENSG00000165716.11	10.4240093501133	0.250846070992985	0.177905083528722	1.40999945598793	0.158539843541104	0.350775960744875	DIPK1B	protein_coding
ENSG00000165724.6	4.76836910634937	0.116251691863901	0.137813435149214	0.843543967524156	0.398924286685986	0.614882221492098	ZMYND19	protein_coding
ENSG00000165730.16	0.601714056627007	-0.505259018543646	0.414646400161126	-1.21852985663763	0.223022686014803	NA	STOX1	protein_coding
ENSG00000165731.21	2.41787474272761	-0.0177923271824468	0.26569965157105	-0.066964059144387	0.946610315597524	0.972638104502242	RET	protein_coding
ENSG00000165732.13	98.9953698122992	-0.0295422728225275	0.0422740162656214	-0.698828155737647	0.484659430476183	0.684922248382514	DDX21	protein_coding
ENSG00000165733.8	40.7352573803133	-0.187677395081803	0.0565486206526946	-3.31886777989623	0.00090383214333039	0.00874397462422153	BMS1	protein_coding
ENSG00000165752.17	6.22680060758307	-0.0635979384489287	0.147332001864235	-0.431664116717382	0.665985550987959	0.816204344425998	STK32C	protein_coding
ENSG00000165757.9	272.607039137587	-0.547450465823604	0.102214320312832	-5.35590770596629	8.51279570266591e-08	6.25891047395484e-06	JCAD	protein_coding
ENSG00000165762.3	0.457822771771304	0.826489097112935	0.614874439550266	1.34415913876246	0.178896931768794	NA	OR4K2	protein_coding
ENSG00000165775.18	24.7999413436745	0.233794270643257	0.069792686942717	3.34983908607998	0.000808585190466809	0.00809911685429772	FUNDC2	protein_coding
ENSG00000165782.11	8.70945944820731	0.0856384916692521	0.110881997906091	0.772339002601501	0.439913670832481	0.648782575036813	PIP4P1	protein_coding
ENSG00000165792.18	7.65368459877891	-0.0345758793584316	0.132737869772561	-0.260482403534691	0.794491686904731	0.891422719655093	METTL17	protein_coding
ENSG00000165794.10	0.416468473312396	0.223601793719764	0.769380061821356	0.29062592704889	0.771337428658505	NA	SLC39A2	protein_coding
ENSG00000165795.24	13.7528160148076	-0.244326062471567	0.120194089026789	-2.03276271279124	0.0420765019582129	0.145243283086975	NDRG2	protein_coding
ENSG00000165799.5	0.543911051433417	-0.573223042824888	0.638583769163241	-0.897647372992274	0.36937357463195	NA	RNASE7	protein_coding
ENSG00000165801.10	17.1361674944954	-0.0908721851986537	0.117574877898589	-0.772887770098583	0.439588803214799	0.648575915480713	ARHGEF40	protein_coding
ENSG00000165802.23	14.7221956729427	-0.243315220354862	0.115242742724657	-2.11132792054596	0.0347441357828231	0.12679623149641	NSMF	protein_coding
ENSG00000165804.16	6.13731758780842	0.0363854170163722	0.141949128559689	0.256327160198609	0.797698226832175	0.893788869434744	ZNF219	protein_coding
ENSG00000165805.10	0.78444642953292	0.376804574975638	0.448216304062165	0.840675744190192	0.400529612657818	NA	C12orf50	protein_coding
ENSG00000165806.21	19.5631198273281	0.176071545364828	0.0986772956514703	1.78431668807296	0.0743722200475168	0.212407786481041	CASP7	protein_coding
ENSG00000165807.8	0.744032344474444	-0.108424755812549	0.319849539840041	-0.338986749415907	0.73461971224862	NA	PPP1R36	protein_coding
ENSG00000165810.17	7.49192570490771	-0.294145449734303	0.158255849783229	-1.85867031226466	0.0630738840025292	0.190164470612938	BTNL9	protein_coding
ENSG00000165813.20	38.2453452122874	-0.133684670739194	0.062607228988759	-2.13529128981571	0.0327372239615807	0.121750221422796	CCDC186	protein_coding
ENSG00000165816.13	0.793344025508553	-0.242277493032358	0.442407716059228	-0.547633968029442	0.583943260679494	NA	VWA2	protein_coding
ENSG00000165819.12	20.0269266855264	0.180466735167669	0.0886233244299456	2.03633452399231	0.0417167753356396	0.144399476469901	METTL3	protein_coding
ENSG00000165821.12	6.27005738535821	-0.132166259454144	0.149949374212933	-0.881405875468768	0.378098178698949	0.595317044900699	SALL2	protein_coding
ENSG00000165828.15	0.0622531375031492	-0.498020234087592	1.47500096945566	-0.337640614752534	0.735634031582023	NA	PRAP1	protein_coding
ENSG00000165832.6	10.2772940826838	-0.218860125345223	0.11024526591713	-1.98521109749726	0.0471209901425922	0.156398029915486	TRUB1	protein_coding
ENSG00000165837.12	1.68247751837701	-0.24810278569238	0.466239704839148	-0.532135687109648	0.594632022070344	NA	ERICH6B	protein_coding
ENSG00000165841.11	0.332384421619558	-0.367619605631653	0.759820828061025	-0.483824070168984	0.628510731036173	NA	CYP2C19	protein_coding
ENSG00000165861.14	12.3211508523647	0.0473849712884052	0.0846995560769234	0.559447693508224	0.575856219549741	0.755700298209234	ZFYVE1	protein_coding
ENSG00000165863.17	0.42963567419437	-0.355886300601522	0.570284395350172	-0.624050567582156	0.532594376246123	NA	C10orf82	protein_coding
ENSG00000165868.16	4.05624706850162	0.0955175235520227	0.252579081297405	0.378168782075637	0.705305214727091	0.840726689619942	HSPA12A	protein_coding
ENSG00000165874.13	0.127156186828031	-0.315861241978432	0.886609694546159	-0.356257374492297	0.72164782809388	NA	SHLD2P1	transcribed_unprocessed_pseudogene
ENSG00000165879.9	12.3679868898986	0.0946195638504091	0.105147258193029	0.89987666322889	0.368185890527523	0.585619488127534	FRAT1	protein_coding
ENSG00000165886.5	7.87974979765616	0.378454247755975	0.163367871994734	2.31657695687053	0.0205267878210163	0.0875099214846789	UBTD1	protein_coding
ENSG00000165887.12	0.268639763974481	-0.0313259577772458	0.688366589561475	-0.0455076673567234	0.963702663564876	NA	ANKRD2	protein_coding
ENSG00000165891.16	2.00754005726692	0.0971811808513117	0.271103967221982	0.358464620961224	0.719995639505876	0.849084545312481	E2F7	protein_coding
ENSG00000165895.19	3.87791704434487	-0.605889304814962	0.173956842360133	-3.48298633497051	0.000495853674217815	0.00555728104312911	ARHGAP42	protein_coding
ENSG00000165898.14	6.72645296139726	0.0844263516325261	0.114471126577434	0.737534032876104	0.460797654872988	0.665151383536528	ISCA2	protein_coding
ENSG00000165899.12	2.2529898409511	0.405488576799043	0.294783682928574	1.37554620652899	0.168962170861317	0.365429811397733	OTOGL	protein_coding
ENSG00000165905.18	1.09528079672615	-0.0224106172503653	0.331531254895826	-0.0675972986541108	0.946106205844239	NA	LARGE2	protein_coding
ENSG00000165912.16	0.82143742780095	-0.767535441887293	0.413147112966985	-1.8577775755839	0.0632006068353711	NA	PACSIN3	protein_coding
ENSG00000165914.15	125.910360609945	0.426950611784294	0.119581038729219	3.57038721457411	0.000356453910856272	0.00426378387577056	TTC7B	protein_coding
ENSG00000165915.14	3.94588925164712	0.0328061645839986	0.164145229196944	0.199860603591697	0.84158960253522	0.917367289327182	SLC39A13	protein_coding
ENSG00000165916.9	44.9962097782941	-0.0348564763977212	0.0648680954258805	-0.537343915662652	0.591030075902232	0.766739869023452	PSMC3	protein_coding
ENSG00000165917.10	0.5264929439064	-0.375901848929928	0.461986349770201	-0.813664406138638	0.415837230245351	NA	RAPSN	protein_coding
ENSG00000165923.16	1.38757146626228	-0.10426384630445	0.252021260305887	-0.413710518620141	0.679086122788532	NA	AGBL2	protein_coding
ENSG00000165929.13	111.963540661529	-0.0983181348656208	0.092715140053148	-1.06043236098507	0.288947946411941	0.508155787433972	TC2N	protein_coding
ENSG00000165934.13	45.6166544636153	0.0767737013337497	0.0499930062889389	1.53568882995412	0.124614715926608	0.299959625601191	CPSF2	protein_coding
ENSG00000165935.9	0.488082581424049	-0.213735468643897	0.440342320065638	-0.485384799289873	0.627403412966937	NA	SMCO2	protein_coding
ENSG00000165943.5	18.1788577010146	-0.253160846167539	0.090411832766272	-2.80008532535776	0.00510891004472608	0.0321003683984821	MOAP1	protein_coding
ENSG00000165948.11	2.3354314726007	0.699628173909107	0.21994469930047	3.18092764287687	0.00146804291125324	0.0128687431977086	IFI27L1	protein_coding
ENSG00000165949.12	68.4246404566163	-0.109658220441094	0.153033880145374	-0.716561720430306	0.47364457127098	0.676023042418779	IFI27	protein_coding
ENSG00000165953.10	0.452812669003661	-0.249290466838465	0.495700378601612	-0.502905540523739	0.615030685557139	NA	SERPINA12	protein_coding
ENSG00000165959.12	10.2632420463718	0.105460257586955	0.115844815887577	0.910358023179045	0.362633727679778	0.580244126283972	CLMN	protein_coding
ENSG00000165966.16	1.50308353562215	-0.480759441163857	0.319905164810606	-1.50281862891611	0.132885820709551	NA	PDZRN4	protein_coding
ENSG00000165970.12	0.696423199452174	0.265857855354429	0.474865083670893	0.559859767534905	0.575575092836899	NA	SLC6A5	protein_coding
ENSG00000165972.13	0.699798420139318	0.667487519473415	0.478218744086645	1.39577866348225	0.162781157436846	NA	CCDC38	protein_coding
ENSG00000165973.19	0.724727851647918	-0.0341160573940453	0.523141846399988	-0.0652137802181487	0.948003789457566	NA	NELL1	protein_coding
ENSG00000165983.15	12.5606335236637	-0.0923290856212971	0.0881900376063988	-1.04693328325101	0.295130349880862	0.51529472875506	PTER	protein_coding
ENSG00000165985.10	0.218913374925463	-0.314403467118469	0.719360135360365	-0.437059897628283	0.662067909459312	NA	C1QL3	protein_coding
ENSG00000165995.22	1.49934071923157	0.0801667145456885	0.408912504814784	0.19604857665578	0.844572144984213	NA	CACNB2	protein_coding
ENSG00000165996.14	3.59643122561571	-0.2279873221791	0.192011106324072	-1.18736528601792	0.235083566541393	0.44808467298238	HACD1	protein_coding
ENSG00000165997.5	8.74627359050785	0.0030572788874076	0.11490090821186	0.026607961024733	0.978772423529437	0.988912953710619	ARL5B	protein_coding
ENSG00000166002.7	14.684818776158	0.54903911886309	0.123311946379772	4.45244061895006	8.48997232881928e-06	0.000229720002723717	SMCO4	protein_coding
ENSG00000166004.15	32.1166381521548	0.178846500341263	0.0836476155939643	2.13809442231331	0.0325090805443665	0.12119060740232	CEP295	protein_coding
ENSG00000166006.14	0.674797781552757	0.487947153137252	0.544929635016044	0.895431486531075	0.370556475357937	NA	KCNC2	protein_coding
ENSG00000166007.11	0.128259646832357	-0.165220190983791	1.32537880853152	-0.124658844641443	0.900793640389451	NA	TRIM51HP	transcribed_unprocessed_pseudogene
ENSG00000166012.17	24.9648025126012	-0.153396548493925	0.060285628083776	-2.54449614891226	0.0109435518486627	0.0559651488021742	TAF1D	protein_coding
ENSG00000166013.11	0.0827496026305233	-0.652254851070808	1.75602826572275	-0.371437558154766	0.710311655830571	NA	TRIM53BP	unprocessed_pseudogene
ENSG00000166016.6	2.49053831276278	-0.181299697717806	0.261991421213318	-0.692006237754587	0.488933411721286	0.688866475801341	ABTB2	protein_coding
ENSG00000166024.14	19.5764044665569	-0.107814576400517	0.0736043621025948	-1.46478514751935	0.142979545331199	0.328213856097158	R3HCC1L	protein_coding
ENSG00000166025.18	44.8950689666718	-0.0277947482717764	0.0818810563753668	-0.339452731830389	0.734268699859534	0.857223934272965	AMOTL1	protein_coding
ENSG00000166033.13	2.19871377023976	-0.350829457536735	0.246341847440165	-1.42415696391962	0.154401039698843	0.344525534256469	HTRA1	protein_coding
ENSG00000166035.11	16.6249326759679	0.305905505156289	0.218172426138556	1.40212725581562	0.160877249330931	0.354607180497482	LIPC	protein_coding
ENSG00000166037.11	28.5602319787167	-0.0718029368129835	0.059539831966303	-1.2059647204517	0.22783109377018	0.439060251106716	CEP57	protein_coding
ENSG00000166046.11	58.8798717760107	-0.505047062880518	0.1251196893634	-4.03651148312596	5.42518714825922e-05	0.00101445942906797	TCP11L2	protein_coding
ENSG00000166049.11	0.460124483496267	0.422601644951712	0.600327773357177	0.703951514001131	0.481462969105277	NA	PASD1	protein_coding
ENSG00000166068.13	9.32697972744802	-0.0919481316685636	0.116234497566301	-0.79105716111618	0.428910636096365	0.639327135148279	SPRED1	protein_coding
ENSG00000166069.14	0.928371737100391	0.506345147320623	0.476944008691168	1.06164484319687	0.288396947877392	NA	TMCO5A	protein_coding
ENSG00000166073.11	0.911851297924806	0.507975959839135	0.38454771709128	1.32096990116459	0.186511400378389	NA	GPR176	protein_coding
ENSG00000166086.13	296.962977141441	0.553910971078439	0.139544020241478	3.96943538046209	7.20431406166397e-05	0.00126304846901307	JAM3	protein_coding
ENSG00000166090.8	0.165823009510144	-0.120092069542621	1.10937724956016	-0.108251786838278	0.913795966317861	NA	IL25	protein_coding
ENSG00000166091.21	56.971655973185	0.755768104704034	0.149955569374038	5.03994688465956	4.65661066415614e-07	2.37791940206344e-05	CMTM5	protein_coding
ENSG00000166104.15	1.04172161675449	0.149222140987381	0.458060739019078	0.325769332047394	0.744598883528849	NA	RP11-299H22.3	transcribed_unprocessed_pseudogene
ENSG00000166105.16	0.902776418021748	-0.0515191047871947	0.397180304608237	-0.129712133732339	0.896794182346587	NA	GLB1L3	protein_coding
ENSG00000166106.4	0.741226022937894	-0.678617119219755	0.450355540059995	-1.50684749904343	0.131849751238511	NA	ADAMTS15	protein_coding
ENSG00000166111.10	1.64861582981369	0.0321444248538528	0.310742134735569	0.103444049778465	0.917610552973886	NA	SVOP	protein_coding
ENSG00000166118.8	0.413901537311975	-0.793732697278781	0.673823284366339	-1.17795379841349	0.238815025694674	NA	SPATA19	protein_coding
ENSG00000166123.14	2.89581983228131	-0.116660266498923	0.209781110653109	-0.556104723326737	0.578139266345796	0.757139766603937	GPT2	protein_coding
ENSG00000166126.11	0.572978701942815	-0.35536043357841	0.380812269455878	-0.933164349158614	0.350735118719528	NA	AMN	protein_coding
ENSG00000166128.13	110.826476037096	-0.00921785331561482	0.0439130236874963	-0.20991160575079	0.833736663950912	0.912490372680435	RAB8B	protein_coding
ENSG00000166130.15	9.58531499883506	-0.313901495579436	0.098061361261555	-3.2010721811436	0.00136917228814102	0.0121923186064453	IKBIP	protein_coding
ENSG00000166133.18	2.86670849801955	-0.161528030226092	0.190314076316612	-0.848744524589813	0.396023465012454	0.611877821451193	RPUSD2	protein_coding
ENSG00000166135.14	37.0914492226786	0.0320946610640594	0.0552000707085869	0.581424274499467	0.560954541134637	0.744891849743166	HIF1AN	protein_coding
ENSG00000166136.16	10.5798393661102	0.164439537332213	0.102975802544072	1.59687551123318	0.110293459532795	0.275694384517451	NDUFB8	protein_coding
ENSG00000166140.17	8.67913911170719	-0.132922975922381	0.116876978397009	-1.13728963347141	0.255417226943238	0.472323428754791	ZFYVE19	protein_coding
ENSG00000166143.10	0.225921658028341	-0.764657927455947	1.03651479799782	-0.737720222550606	0.460684480736158	NA	PPP1R14D	protein_coding
ENSG00000166145.15	2.32933743306203	-0.0430754951047873	0.306135260562416	-0.140707395239775	0.888101102668211	0.942863071276574	SPINT1	protein_coding
ENSG00000166147.15	7.62091823111245	-0.217273514086723	0.175743409022617	-1.23631102466415	0.216342974684509	0.424657642614568	FBN1	protein_coding
ENSG00000166148.4	11.9397270678357	-0.270263599278814	0.167562148540611	-1.61291557569944	0.106762850779446	0.270374816482636	AVPR1A	protein_coding
ENSG00000166152.4	0.277030039445297	-0.16656514157767	0.767938769876539	-0.216898987408135	0.828287066752546	NA	C16orf78	protein_coding
ENSG00000166153.17	2.52495333530116	0.639440537649686	0.240131239124627	2.66287943201684	0.0077475168227256	0.0434151551243159	DEPDC4	protein_coding
ENSG00000166159.11	0.631975348593905	-0.272172965656516	0.707408301254894	-0.38474663807832	0.700425137859285	NA	LRTM2	protein_coding
ENSG00000166160.9	0	NA	NA	NA	NA	NA	OPN1MW2	protein_coding
ENSG00000166164.16	65.9528293583951	-0.0680704782089859	0.0524622735905491	-1.2975129278661	0.194454759883202	0.398065334262361	BRD7	protein_coding
ENSG00000166165.13	5.42376849343542	-0.450522590277423	0.162785876462487	-2.76757787633526	0.0056474550986791	0.0346017504148126	CKB	protein_coding
ENSG00000166166.13	3.69955508461247	-0.217473160944665	0.175422437646982	-1.23971120149582	0.215082232496715	0.423202997190887	TRMT61A	protein_coding
ENSG00000166167.18	20.3790889798257	-0.159648451045061	0.07794943025459	-2.04810286006754	0.0405499217399152	0.141341893902248	BTRC	protein_coding
ENSG00000166169.17	12.4374310668823	-0.0393460111758257	0.101167853137715	-0.388918119298882	0.697336718061797	0.836580329409201	POLL	protein_coding
ENSG00000166170.11	35.4758787675464	-0.110084078696749	0.057797082187113	-1.90466498534237	0.056823633291967	0.1765820496391	BAG5	protein_coding
ENSG00000166171.13	4.56573221678878	-0.0669958638642074	0.163488120207762	-0.409790410331153	0.681959701443936	0.826794447671345	DPCD	protein_coding
ENSG00000166173.11	2.19270662509904	-0.162152293218745	0.253798088433333	-0.638902736500865	0.522886207693109	0.716659283099192	LARP6	protein_coding
ENSG00000166181.13	47.3891280649205	-0.0509758358689114	0.0543181222394506	-0.9384683005829	0.348003800111219	0.566939369485133	API5	protein_coding
ENSG00000166183.16	0.549047671074427	-0.272978514498122	0.459131076915969	-0.594554645117353	0.552141204863556	NA	ASPG	protein_coding
ENSG00000166188.3	12.3156089463245	0.104930540131965	0.110616580630373	0.94859685170157	0.342825692847527	0.562613245374781	ZNF319	protein_coding
ENSG00000166189.8	6.33833374184497	0.0768517352624214	0.134570391655126	0.571089481996719	0.567938987966022	0.750006320105967	HPS6	protein_coding
ENSG00000166192.15	1.02054637166307	-0.242698869381205	0.323129228207959	-0.751089187218338	0.452598982662291	NA	SENP8	protein_coding
ENSG00000166197.17	76.557308596006	-0.0468141917718621	0.0546425742315711	-0.856734742647137	0.391591497891392	0.607997568144269	NOLC1	protein_coding
ENSG00000166199.13	9.51982583585635	0.0457275938911729	0.101528153225812	0.450393240084536	0.652426918363263	0.807446291694833	ALKBH3	protein_coding
ENSG00000166200.15	48.4152260064387	-0.116096705209222	0.0587007049954945	-1.97777360967186	0.0479542519032493	0.158303140450712	COPS2	protein_coding
ENSG00000166206.15	1.49518575579945	0.0236114366146871	0.360315573233919	0.0655298809395574	0.947752115908741	NA	GABRB3	protein_coding
ENSG00000166211.8	2.78436330245767	0.201714890975805	0.211503426373469	0.953719258522174	0.340225769062855	0.560303908831775	SPIC	protein_coding
ENSG00000166220.13	0.65043030474932	-0.287679135799818	0.487023436343542	-0.59068848505453	0.554729164722867	NA	TBATA	protein_coding
ENSG00000166224.17	10.9461982382357	-0.0808966005796456	0.104491351400768	-0.77419422272924	0.438815944227076	0.647792203059288	SGPL1	protein_coding
ENSG00000166225.9	14.1520065794353	-0.108411678676472	0.0853163724708654	-1.27070192434041	0.203834710741751	0.409801407988098	FRS2	protein_coding
ENSG00000166226.13	34.0011641776192	-0.0526924443398204	0.0661677879824582	-0.796345864755064	0.425831034221236	0.636798787119114	CCT2	protein_coding
ENSG00000166228.9	7.27901692834866	0.175352641637517	0.129661241847921	1.35239057669359	0.176250402351099	0.375126462597225	PCBD1	protein_coding
ENSG00000166233.15	52.5162157617294	-0.0348650359188289	0.0480668457125583	-0.72534478603658	0.468240536730633	0.671449183836238	ARIH1	protein_coding
ENSG00000166246.14	0.457191928197957	-0.255014530062855	0.507196872937214	-0.502791999852142	0.615110518905539	NA	C16orf71	protein_coding
ENSG00000166250.12	1.20535269517425	-0.0891353379970832	0.406453417503168	-0.219300254736789	0.826416163479864	NA	CLMP	protein_coding
ENSG00000166257.10	1.00450912535006	0.0338391328196234	0.426183397972023	0.0794004012841551	0.936714149472264	NA	SCN3B	protein_coding
ENSG00000166260.13	12.2519592704319	0.199047939712364	0.0923476123631105	2.15542053139076	0.031128941143371	0.117796744941083	COX11	protein_coding
ENSG00000166261.11	7.11128350726466	-0.150195838456618	0.14661791709447	-1.02440302954135	0.305644951620843	0.525679369946295	ZNF202	protein_coding
ENSG00000166262.16	3.26723324072242	-0.264042770092286	0.190523497629743	-1.3858803422002	0.165783444294675	0.360833370773423	FAM227B	protein_coding
ENSG00000166263.13	8.43049786409988	-0.284057870067839	0.130515490265879	-2.17643031864778	0.0295230987894472	0.113183968413925	STXBP4	protein_coding
ENSG00000166265.13	13.8226714949219	-0.212702975026512	0.118197406913702	-1.79955703412182	0.0719306105680892	0.207417158974882	CYYR1	protein_coding
ENSG00000166266.14	44.339063851938	-0.0272123996607182	0.0818346039376242	-0.332529252313117	0.739489655018764	0.860048836306726	CUL5	protein_coding
ENSG00000166268.11	1.12792051038181	0.548846482751279	0.377731492635445	1.45300694660633	0.146221825292948	NA	MYRFL	protein_coding
ENSG00000166272.18	35.3288093286486	-0.104787721698335	0.0750619055096225	-1.39601734044577	0.162709273412002	0.356903736105005	WBP1L	protein_coding
ENSG00000166275.16	7.58551784981584	-0.0967078683974347	0.110609459088104	-0.874318247234204	0.381944964835097	0.599042275126696	BORCS7	protein_coding
ENSG00000166278.15	1.60491780057148	0.632514362857957	0.286667870831978	2.20643618352573	0.0273534738958455	NA	C2	protein_coding
ENSG00000166289.6	12.9053055535161	-0.207206496092059	0.123595445809308	-1.67648973419096	0.0936423053616955	0.248098128056301	PLEKHF1	protein_coding
ENSG00000166292.12	4.46069049606619	-0.814494677405995	0.194295490874835	-4.192041069706	2.76455932507795e-05	0.000583800099279242	TMEM100	protein_coding
ENSG00000166295.9	54.717985624028	-0.103015397650277	0.0587101775794883	-1.75464292389174	0.0793204044929115	0.221737273608204	ANAPC16	protein_coding
ENSG00000166311.10	8.90821675151615	0.824595394893547	0.199167331087405	4.14021411238207	3.46981800948278e-05	0.000702384813327975	SMPD1	protein_coding
ENSG00000166313.19	10.1056679726273	-0.428370400184341	0.123276450729885	-3.47487616367992	0.000511089232021891	0.00568282304133916	APBB1	protein_coding
ENSG00000166317.12	1.78696477017439	-0.231893588925619	0.312535726359722	-0.741974658790574	0.458102689468114	NA	SYNPO2L	protein_coding
ENSG00000166321.14	0.990236582538895	-0.315885594481544	0.324455089166206	-0.973588040469072	0.330261126849154	NA	NUDT13	protein_coding
ENSG00000166323.13	0.942509836124718	0.208296509342492	0.291271106378995	0.715129323783533	0.474529135827197	NA	C11orf65	protein_coding
ENSG00000166326.7	148.023644049516	-0.210410239386922	0.0550044886144395	-3.82532852658293	0.000130597810367871	0.00202804001228799	TRIM44	protein_coding
ENSG00000166329.3	0.10174138207617	-0.294973085291185	1.3345701392192	-0.221024790397124	0.825073130340173	NA	CCDC182	protein_coding
ENSG00000166333.14	167.295080643139	0.345806123298377	0.0879802744520184	3.93049607371898	8.47707779377125e-05	0.0014377246794436	ILK	protein_coding
ENSG00000166337.10	42.9689419501658	0.234463523485574	0.0820927022097461	2.85608241870905	0.00428903781142928	0.028027435079526	TAF10	protein_coding
ENSG00000166340.18	99.5580952367877	0.329428669738752	0.127229645721516	2.58924457323269	0.00961867519926578	0.0510294884107629	TPP1	protein_coding
ENSG00000166341.9	3.08486329017225	-0.368573342673663	0.201126209402008	-1.83254755195512	0.0668698839749894	0.198062708507873	DCHS1	protein_coding
ENSG00000166342.19	1.41324198947022	-0.0620279534814807	0.332225375860832	-0.186704442190063	0.851892372983747	NA	NETO1	protein_coding
ENSG00000166343.10	0.511315850911692	-0.145894169183902	0.392442359029915	-0.371759484742016	0.710071931547428	NA	MSS51	protein_coding
ENSG00000166347.19	18.4337052567726	-0.0408431065014652	0.0913508354639875	-0.447101619750007	0.654801689585392	0.809057498483057	CYB5A	protein_coding
ENSG00000166348.19	5.99462985837333	-0.129144845947248	0.147403198195795	-0.876133269345389	0.380957588281103	0.598343296301479	USP54	protein_coding
ENSG00000166349.10	2.82878775379167	0.137175703562231	0.208713251072847	0.657244822056614	0.511023509375589	0.707722203368974	RAG1	protein_coding
ENSG00000166351.11	0.0765170500401915	-0.443527059111503	1.7703590750306	-0.250529435167742	0.802177944349445	NA	POTED	protein_coding
ENSG00000166352.18	9.03904164035986	-0.167272537258171	0.122228184686845	-1.36852672472174	0.171147262628351	0.368340384534855	IFTAP	protein_coding
ENSG00000166359.11	0.324534711207281	-0.397832951408829	0.620203645482091	-0.641455357940679	0.521226876330503	NA	WDR88	protein_coding
ENSG00000166363.6	0.129513902176902	-0.413689630010643	1.25203978142027	-0.330412528539123	0.741088276221266	NA	OR10A5	protein_coding
ENSG00000166368.3	0.0703654800208804	-0.640236965147485	1.66396564334536	-0.38476573582391	0.700410987213213	NA	OR2D2	protein_coding
ENSG00000166377.20	42.3568431974684	-0.0759080380032929	0.106308718918136	-0.7140339830616	0.475206166046245	0.67715070418949	ATP9B	protein_coding
ENSG00000166387.14	10.8487888192624	0.00302194384824268	0.126386986367598	0.0239102453115966	0.980924202043262	0.989756433456638	PPFIBP2	protein_coding
ENSG00000166391.15	0.62727832120138	0.191910066019661	0.463479470573659	0.414063789669323	0.678827390740687	NA	MOGAT2	protein_coding
ENSG00000166394.15	1.27129104211669	0.173415678285292	0.332511210932717	0.521533327549616	0.601995295113931	NA	CYB5R2	protein_coding
ENSG00000166396.13	0.504072519562879	-0.207790407072363	0.551924102609238	-0.376483661594098	0.706557359714591	NA	SERPINB7	protein_coding
ENSG00000166398.14	18.3756559004605	-0.27389910829999	0.0897501130010553	-3.05179680717248	0.00227476029984652	0.0176196684449778	GARRE1	protein_coding
ENSG00000166401.15	9.11078973046366	-0.102248856705475	0.122279599396694	-0.836189006260677	0.403048582167016	0.618713261682705	SERPINB8	protein_coding
ENSG00000166402.9	1.4356520185466	-0.0215486147246106	0.347788580211793	-0.0619589484838409	0.950595523522071	NA	TUB	protein_coding
ENSG00000166405.15	1.2561061599128	-0.338928315839425	0.332252048155941	-1.02009398503497	0.307683889172384	NA	RIC3	protein_coding
ENSG00000166407.14	0.246930899407093	-0.41136065859864	0.757524906069312	-0.543032519858827	0.587107412168365	NA	LMO1	protein_coding
ENSG00000166408.4	0.102888883745195	-0.58755407368532	1.84402511673283	-0.318625851868181	0.75001024746724	NA	OR5P1P	unprocessed_pseudogene
ENSG00000166411.14	36.3627914688797	-0.176714376934091	0.0652124134942917	-2.70982727773999	0.00673182541743811	0.0394388920888959	IDH3A	protein_coding
ENSG00000166415.15	0.805796286519606	0.803392721635034	0.445758482406444	1.80230495513599	0.0714974393644283	NA	WDR72	protein_coding
ENSG00000166426.8	0.186014665234863	-1.04014546475205	0.877711461703535	-1.18506537755956	0.235991598823371	NA	CRABP1	protein_coding
ENSG00000166428.14	2.07493177683559	-0.470050930015702	0.264102133678951	-1.77980739295014	0.0751074873138927	0.213985482724487	PLD4	protein_coding
ENSG00000166432.15	5.44834770897158	-0.730022292721212	0.156766986645971	-4.65673486707908	3.21263738589876e-06	0.000107161678884029	ZMAT1	protein_coding
ENSG00000166435.16	9.53972845291022	-0.206844702223421	0.156707373058773	-1.31994237530766	0.18685425811001	0.389181774562846	XRRA1	protein_coding
ENSG00000166436.17	5.46013143156803	-0.0206872094789969	0.152337905685363	-0.135798174367213	0.891980834336425	0.944937149712313	TRIM66	protein_coding
ENSG00000166439.6	42.0313823161491	-0.0425861586489515	0.0508168400394592	-0.838032404531321	0.402012504413285	0.617773282061689	RNF169	protein_coding
ENSG00000166441.13	752.430078721088	-0.203618690670392	0.05528224535088	-3.68325652075112	0.000230273224632619	0.00307680960372585	RPL27A	protein_coding
ENSG00000166444.19	6.76234233303316	-0.126191361688691	0.178509011802538	-0.706918717517076	0.479616991427266	0.680332289748173	DENND2B	protein_coding
ENSG00000166446.15	34.5243217901083	0.172751656951806	0.104358867687704	1.65536154980877	0.0978511805948215	0.255413406894624	CDYL2	protein_coding
ENSG00000166448.15	0.657115586873975	0.251787927376214	0.485864326929692	0.518226824692668	0.604300021028586	NA	TMEM130	protein_coding
ENSG00000166450.13	1.44520886690186	0.583248242849259	0.344289757024619	1.69406214082504	0.090253475471312	NA	PRTG	protein_coding
ENSG00000166451.14	9.02395640551834	0.448291284479315	0.137370199992555	3.26338088248842	0.00110091453019332	0.0102416415087393	CENPN	protein_coding
ENSG00000166452.12	9.07187912012457	0.297322622972553	0.119112954573196	2.49614010531362	0.0125553000821219	0.0619080333754348	AKIP1	protein_coding
ENSG00000166454.10	33.8563361010994	-0.0749286562316446	0.0641123790623903	-1.16870809237524	0.242521260437106	0.457073495983249	ATMIN	protein_coding
ENSG00000166455.14	0.17005575592731	-0.608648014834096	0.899361184217879	-0.676755930225519	0.498560823568353	NA	C16orf46	protein_coding
ENSG00000166471.11	8.79460209322101	-0.278517319852814	0.131907074255342	-2.11146613193518	0.0347322660195159	0.126785862155462	TMEM41B	protein_coding
ENSG00000166473.17	3.37437540440249	-0.0195377126954105	0.31486123853746	-0.0620518193543408	0.950521565596936	0.974603851173903	PKD1L2	polymorphic_pseudogene
ENSG00000166477.13	37.3589661975842	-0.171618207492481	0.0694181665384331	-2.4722376871977	0.0134270210790127	0.0648849473546369	LEO1	protein_coding
ENSG00000166478.10	27.8157970720918	-0.230257821929374	0.0659878701924785	-3.48939617626301	0.000484113075677825	0.00546495170558175	ZNF143	protein_coding
ENSG00000166479.10	7.75573311168666	-0.261652995022294	0.112323017186484	-2.32946907567382	0.0198342294086173	0.0853084482649962	TMX3	protein_coding
ENSG00000166482.12	2.49930386817541	-0.218630246748332	0.422224326076382	-0.517805899011089	0.604593702120189	0.776563857501243	MFAP4	protein_coding
ENSG00000166483.12	10.0967856378216	-0.0156861296296836	0.118122775000734	-0.132795133111173	0.894355403485113	0.94609664264719	WEE1	protein_coding
ENSG00000166484.20	14.5876595229374	0.0511345170263971	0.100762651518396	0.507474905194029	0.611821639892481	0.781403867114557	MAPK7	protein_coding
ENSG00000166492.9	0.201688584493193	-0.30967650761026	0.950864452097997	-0.325678919773461	0.744667295003986	NA	FAM86GP	unprocessed_pseudogene
ENSG00000166501.14	973.62751083985	-0.161549525674851	0.125917787339407	-1.28297621081443	0.199500410635182	0.405158578815133	PRKCB	protein_coding
ENSG00000166503.9	25.535071277949	-0.140854233804428	0.0859266443451094	-1.63923815340341	0.101163670745143	0.26095544237216	HDGFL3	protein_coding
ENSG00000166507.19	1.09342004990573	-0.148855304784737	0.336461879164828	-0.442413580861606	0.658189953256594	NA	NDST2	protein_coding
ENSG00000166508.18	35.932960669509	0.048011536037338	0.0835924186839172	0.57435275582683	0.56572911608161	0.748284258936993	MCM7	protein_coding
ENSG00000166509.12	0.498541199345259	-0.0903174796119931	0.56832376587815	-0.158919061694417	0.873732642487361	NA	CLEC3A	protein_coding
ENSG00000166510.14	6.42082960295846	-0.205412020665383	0.153570208650426	-1.33757727146784	0.181034277623247	0.38172985137561	CCDC68	protein_coding
ENSG00000166523.8	26.0927350950842	0.542391940724074	0.135622509891318	3.99927667729144	6.35363688800237e-05	0.0011466670946339	CLEC4E	protein_coding
ENSG00000166526.18	13.7267026062018	-0.0480513762082198	0.083277914712809	-0.577000233182219	0.563939298000215	0.746972228052916	ZNF3	protein_coding
ENSG00000166527.8	2.62261191391915	0.821199829004895	0.221729495354276	3.70361113974843	0.000212551996058223	0.00292005425885821	CLEC4D	protein_coding
ENSG00000166529.15	5.33895083888565	-0.153554226911943	0.130010571049769	-1.18109031959532	0.237566845126187	0.451191271632995	ZSCAN21	protein_coding
ENSG00000166530.8	0.0429413140055675	-0.508613655640534	2.04907110182664	-0.248216694475429	0.803966750144794	NA	HSBP1P2	processed_pseudogene
ENSG00000166532.16	10.6103314559157	0.207464841901859	0.114186912747538	1.81688809084938	0.0692342505742531	0.202595661765834	RIMKLB	protein_coding
ENSG00000166535.20	1.65302932619428	0.621024199519397	0.374701098836631	1.65738558399628	0.0974415440994699	NA	A2ML1	protein_coding
ENSG00000166546.14	0.94594626888597	0.181610984529362	0.367247470053361	0.49451936184332	0.620939435815604	NA	BEAN1	protein_coding
ENSG00000166548.17	23.027233644659	0.149657329015914	0.0786452315079792	1.90294218919974	0.057048089098878	0.176946888469309	TK2	protein_coding
ENSG00000166557.14	19.7682585333478	-0.00400271000679524	0.107400042676026	-0.0372691658872938	0.970270390462451	0.984430828210693	TMED3	protein_coding
ENSG00000166558.11	0.452344108723392	-0.549594256032045	0.688686458142815	-0.798032616343495	0.424851562777794	NA	SLC38A8	protein_coding
ENSG00000166562.9	16.8794937157666	-0.163987425455582	0.0860519707686299	-1.90567890532686	0.0566918777883635	0.176328690981614	SEC11C	protein_coding
ENSG00000166569.8	0.418741001570928	0.274518689217262	0.551628096818637	0.497651752694383	0.618729519911814	NA	CPLX4	protein_coding
ENSG00000166573.6	1.1370156343189	0.134529191992006	0.331360922080092	0.405989913196492	0.684750011823255	NA	GALR1	protein_coding
ENSG00000166575.17	14.0652318825672	-0.107617042809552	0.107822433889583	-0.998095098834058	0.318233246519598	0.538622331068425	TMEM135	protein_coding
ENSG00000166578.10	0.651021057106679	-0.329884821530006	0.427580073320916	-0.771515891673497	0.440401206582274	NA	IQCD	protein_coding
ENSG00000166579.16	34.343997690522	-0.109023866690071	0.0582371671568048	-1.87206679192554	0.0611973635630505	0.186399991090158	NDEL1	protein_coding
ENSG00000166582.10	2.05766428437719	-0.16166824916748	0.196123264414095	-0.824319591306275	0.409757989646349	0.624236330632329	CENPV	protein_coding
ENSG00000166589.13	0.556877627356541	-0.0865966463329951	0.554835724902325	-0.156076190566568	0.875972965527575	NA	CDH16	protein_coding
ENSG00000166592.12	0.704059557055394	-0.543199633946255	0.45382411339271	-1.19693867715708	0.23133045749322	NA	RRAD	protein_coding
ENSG00000166595.12	21.4363592695691	0.0927488291605033	0.0710107849591839	1.30612313627872	0.191510686216929	0.394068406412643	CIAO2B	protein_coding
ENSG00000166596.15	0.662375012274569	-0.126098015727542	0.51388255957493	-0.245382944756574	0.80615993351326	NA	CFAP52	protein_coding
ENSG00000166598.16	89.192030315621	-0.229450165282996	0.05930606933276	-3.86891540553086	0.000109320559775109	0.0017666152139492	HSP90B1	protein_coding
ENSG00000166603.5	0.0931877992727253	-0.610866036584466	1.50883161968701	-0.404860309536184	0.685580194649864	NA	MC4R	protein_coding
ENSG00000166619.15	9.32940866806911	-0.216293032255024	0.109094060915772	-1.98262884743118	0.0474089026530821	0.156982603149548	BLCAP	protein_coding
ENSG00000166634.7	0.636086480019735	0.518567735936952	0.540014759378249	0.960284375438201	0.336912111530597	NA	SERPINB12	protein_coding
ENSG00000166664.14	0.059828617031278	-0.755953323457949	1.57611068539601	-0.479632128925013	0.631488996389488	NA	CHRFAM7A	protein_coding
ENSG00000166669.13	38.4474054625907	-0.0711765228290457	0.101808186802646	-0.699123764644002	0.484474688104801	0.684730076998361	ATF7IP2	protein_coding
ENSG00000166670.10	0.203731918632681	-0.417434769943513	0.858296571547314	-0.486352600932535	0.626717190704934	NA	MMP10	protein_coding
ENSG00000166676.17	1.31254259254139	-0.135976406339046	0.29052789183326	-0.4680321929885	0.639761567994285	NA	TVP23A	protein_coding
ENSG00000166681.14	350.993138171733	0.498796767051325	0.120956072176917	4.12378442912528	3.72697726187969e-05	0.000744494191871642	BEX3	protein_coding
ENSG00000166682.13	0.611646511863965	-0.587394341490019	0.494328029308521	-1.18826832925432	0.234727711055412	NA	TMPRSS5	protein_coding
ENSG00000166685.12	8.67877867001652	-0.0948082189308547	0.0965122039194593	-0.982344357299864	0.325930228772704	0.546707859848912	COG1	protein_coding
ENSG00000166689.16	3.84753366603066	0.14910321250534	0.181662537602516	0.820770283588037	0.411777128208461	0.626092054074428	PLEKHA7	protein_coding
ENSG00000166693.7	0.0417329922822826	-0.401385632507324	2.05500604750811	-0.195320900877174	0.845141735641417	NA	OR5M13P	unprocessed_pseudogene
ENSG00000166704.12	4.01169979765495	-0.100146932873663	0.164282767357244	-0.609600961103166	0.542126174814197	0.730721957263022	ZNF606	protein_coding
ENSG00000166707.12	0.910611245118676	-0.855630712460246	0.341778553636393	-2.50346519217389	0.0122983776977178	NA	ZCCHC18	protein_coding
ENSG00000166710.21	7682.05014577709	0.363202806802349	0.10736794289016	3.38278630497665	0.000717544418798628	0.00745853166039166	B2M	protein_coding
ENSG00000166716.10	68.2876135976648	0.0681437937255032	0.0537215303313866	1.26846337595283	0.204632521652839	0.410822021305518	ZNF592	protein_coding
ENSG00000166734.20	77.3179101925972	-0.110754998948649	0.0730339585698609	-1.51648631838443	0.129396427269941	0.307824703638226	GOLM2	protein_coding
ENSG00000166736.12	0.598899030311114	-0.446389291940714	0.441686684423795	-1.01064693069263	0.31218544538625	NA	HTR3A	protein_coding
ENSG00000166741.8	5.50658767790512	0.579511607325163	0.177993623343063	3.25579982271734	0.00113073441191218	0.010426069170376	NNMT	protein_coding
ENSG00000166743.10	1.49622328612065	0.266134638251396	0.274248077611562	0.970415692861639	0.331839329589967	NA	ACSM1	protein_coding
ENSG00000166747.13	66.2829324870478	0.0257261167665019	0.0497713987971779	0.516885548492172	0.605236056354826	0.7771103498252	AP1G1	protein_coding
ENSG00000166750.10	197.908660728293	-0.237219429535736	0.070776056749358	-3.35169039405248	0.000803197883544486	0.00806817444822262	SLFN5	protein_coding
ENSG00000166762.19	1.59233328167282	0.296460302251753	0.318785300575396	0.929968545339616	0.352387370728076	NA	CATSPER2	protein_coding
ENSG00000166763.8	0.466774906093199	-0.00819330170250727	0.60006718365665	-0.0136539739643476	0.989106043476505	NA	STRCP1	transcribed_unprocessed_pseudogene
ENSG00000166770.11	4.95330086567022	-0.112096250641383	0.173800962347684	-0.644969102168362	0.51894720891994	0.71390827339956	ZNF667-AS1	lncRNA
ENSG00000166780.11	4.79443065776083	-0.520425975298421	0.167944868026825	-3.09879058177173	0.00194312315695437	0.0157638812785154	BMERB1	protein_coding
ENSG00000166783.22	135.370946603166	-0.156447602816831	0.053368281729197	-2.93147161099701	0.00337360198957977	0.0235581763996364	MARF1	protein_coding
ENSG00000166787.3	0.073837095996978	-0.576830367542814	1.77908927554089	-0.324227893154739	0.745765506044974	NA	SAA3P	transcribed_unprocessed_pseudogene
ENSG00000166788.10	6.26300462855387	0.0772279773466958	0.133912876881666	0.576703145694791	0.56414000705584	0.747167605308419	SAAL1	protein_coding
ENSG00000166793.13	6.02958196387639	-0.315225434656385	0.202622383074641	-1.5557285916446	0.119772644705233	0.291957515986042	YPEL4	protein_coding
ENSG00000166794.6	55.5744659384805	-0.0608551974448662	0.0653962194511933	-0.930561398740852	0.352080489946277	0.571046362327577	PPIB	protein_coding
ENSG00000166796.12	0.383129652852534	-0.0436992759489217	0.413876877370394	-0.105585207433112	0.915911461896864	NA	LDHC	protein_coding
ENSG00000166797.11	32.5653876118253	0.0620583476311906	0.0674773158186618	0.919692001352957	0.357733733686434	0.576041144611695	CIAO2A	protein_coding
ENSG00000166800.10	0.375464128739975	-0.296128782127304	0.594271454070369	-0.498305580890714	0.61826867485789	NA	LDHAL6A	protein_coding
ENSG00000166801.17	27.3445688641384	0.327809945851397	0.0908786794735931	3.60711607772261	0.000309619171551232	0.00385117982824974	FAM111A	protein_coding
ENSG00000166803.14	1.37375088046834	0.395056251455411	0.318388580075043	1.24079906183286	0.214679987909071	NA	PCLAF	protein_coding
ENSG00000166813.16	1.36139371117538	-0.430256928860718	0.348724577824696	-1.23380156209411	0.217276857210341	NA	KIF7	protein_coding
ENSG00000166816.15	0.743947142991872	0.261801057206493	0.352966181656885	0.7417171128904	0.458258749217728	NA	LDHD	protein_coding
ENSG00000166819.12	0.475227873447869	0.443560161881186	0.561588189653552	0.789831713082894	0.429626055691835	NA	PLIN1	protein_coding
ENSG00000166821.9	1.80568412446305	-0.329612200496255	0.230639751161379	-1.42912138448166	0.152969348173632	NA	PEX11A	protein_coding
ENSG00000166822.13	8.74612656708272	-0.011548563184953	0.133208044178637	-0.0866956891091797	0.930913403109543	0.96546732800863	TMEM170A	protein_coding
ENSG00000166823.5	0.164515422472951	-0.557471764517443	0.817637392156611	-0.681808060474153	0.495360326774836	NA	MESP1	protein_coding
ENSG00000166825.15	16.2196657514185	0.144502868472176	0.135548574108209	1.06605967213509	0.286396668160913	0.505640987048492	ANPEP	protein_coding
ENSG00000166828.3	0.710323636216991	0.199753107570531	0.568542679379817	0.351342326293652	0.725331544588972	NA	SCNN1G	protein_coding
ENSG00000166831.9	73.5173425932808	0.380115312889387	0.180095865728336	2.11062764462771	0.0348043295941408	0.126928478574231	RBPMS2	protein_coding
ENSG00000166833.22	7.92644878058895	-0.0902725136762159	0.18736421196341	-0.481802328898569	0.629946374820891	0.792963261428241	NAV2	protein_coding
ENSG00000166839.17	3.00326098029967	-0.178005061163027	0.213857677661369	-0.832352913907946	0.405209771474623	0.620140539692858	ANKDD1A	protein_coding
ENSG00000166840.13	1.02575871734755	0.161952315524061	0.36797539204651	0.440117244317227	0.659852192997594	NA	GLYATL1	protein_coding
ENSG00000166845.15	5.70342943958623	0.0173806442794668	0.120722164800619	0.143972271439732	0.885522365671725	0.941412445494967	C18orf54	protein_coding
ENSG00000166847.10	29.3454773665171	-0.0321536015986928	0.0784162059505952	-0.410037711068942	0.681778284301393	0.826645868282202	DCTN5	protein_coding
ENSG00000166848.7	89.2843879321453	0.232384182242411	0.0569911122256001	4.07755127365324	4.55124953794019e-05	0.000876724242267408	TERF2IP	protein_coding
ENSG00000166851.15	6.90273948997285	0.402231501566553	0.186882096751459	2.15232763629303	0.0313715586531532	0.118518825062767	PLK1	protein_coding
ENSG00000166855.9	50.2958420940848	-0.165158325516258	0.0559819066357994	-2.95020901289994	0.00317559020078099	0.0225568099087342	CLPX	protein_coding
ENSG00000166856.3	2.0279496856664	0.0780801146298874	0.272743067595699	0.286277174038497	0.774665839336399	0.880067548250876	GPR182	protein_coding
ENSG00000166860.3	7.13223541855103	-0.0882120198695965	0.131721050822587	-0.669688097071193	0.503056641058119	0.700610616943696	ZBTB39	protein_coding
ENSG00000166862.7	49.8327612559989	-1.6115277273452	0.325105342092574	-4.95694016275599	7.16120194469053e-07	3.29720521014063e-05	CACNG2	protein_coding
ENSG00000166863.13	0.505636382212997	-0.46929094916315	0.565248985586383	-0.830237578712881	0.406404472517895	NA	TAC3	protein_coding
ENSG00000166866.13	2.43859099431435	-0.0794065337901013	0.365138957406516	-0.21746935565053	0.827842586181737	0.909614011032493	MYO1A	protein_coding
ENSG00000166869.3	0.386772213975884	-0.325740161194259	0.603238329622906	-0.539985848375856	0.589206791938195	NA	CHP2	protein_coding
ENSG00000166881.10	3.72441842734014	-0.0617982490350961	0.172957865597781	-0.357302333845919	0.720865482997386	0.849749177074181	NEMP1	protein_coding
ENSG00000166884.3	0.112687394080669	-0.361116169072332	1.39955062775286	-0.258022941015106	0.796389202172127	NA	OR4D6	protein_coding
ENSG00000166886.13	10.9113248224544	-0.00334717702686018	0.114066652483554	-0.029344045380334	0.976590198879014	0.987850530781623	NAB2	protein_coding
ENSG00000166887.16	43.0716954653715	0.131488766675188	0.0561735010309349	2.34076146691972	0.0192444579654108	0.0836687068756234	VPS39	protein_coding
ENSG00000166888.12	156.986343765521	-0.054599723470321	0.0805400923119536	-0.677919802461133	0.497822543548548	0.696098972324231	STAT6	protein_coding
ENSG00000166889.14	44.2517869200285	0.134632248141067	0.0481436327570666	2.79647048697847	0.00516641293265401	0.0323469013117525	PATL1	protein_coding
ENSG00000166896.9	8.46769351724048	0.154464864354956	0.139062363283978	1.11075966715397	0.266671811518084	0.485275657528632	ATP23	protein_coding
ENSG00000166897.16	0.988443153475791	0.64256849731208	0.430769819896162	1.49167482872169	0.135784410953236	NA	ELFN2	protein_coding
ENSG00000166900.17	26.1928304367442	0.156167142808916	0.102698184047472	1.52064171589177	0.128349772292327	0.3063249239125	STX3	protein_coding
ENSG00000166902.5	21.123719752283	0.187422068044321	0.0839425937020753	2.2327409694953	0.0255660310491115	0.102342278012521	MRPL16	protein_coding
ENSG00000166908.18	9.68515545640919	0.0205049756099604	0.112228472248264	0.182707428865294	0.85502758649209	0.925588226885342	PIP4K2C	protein_coding
ENSG00000166912.17	58.7321945170108	-0.10251738936243	0.0649914473086434	-1.57739815941591	0.114703938688973	0.283290082836659	MTMR10	protein_coding
ENSG00000166913.13	256.739372877953	0.0384509091302292	0.0416999253504534	0.922085802482405	0.35648382192307	0.575227218171517	YWHAB	protein_coding
ENSG00000166917.11	0.293365450637921	-0.357503481151279	0.838133714887362	-0.426547070951947	0.669709256304893	NA	MIR202HG	lncRNA
ENSG00000166920.13	0.359930826531947	-0.276538684090828	0.561606107100401	-0.492406832109804	0.62243177042823	NA	C15orf48	protein_coding
ENSG00000166922.8	0.677217845276781	0.549305490280247	0.485511739346718	1.131394868061	0.257888930544702	NA	SCG5	protein_coding
ENSG00000166923.12	475.554142779045	-0.882603005522847	0.264175932225261	-3.3409667492732	0.000834872209002915	0.00829731806866804	GREM1	protein_coding
ENSG00000166924.9	0.54551877502697	-0.352581004401556	0.421615050999341	-0.836262850592843	0.403007047393031	NA	NYAP1	protein_coding
ENSG00000166925.9	70.3499182744857	0.0911625974515116	0.0547942529783839	1.66372552770224	0.0961672924013452	0.252567287673853	TSC22D4	protein_coding
ENSG00000166926.9	0.456069982564965	0.101510824931549	0.602507928810096	0.168480479803851	0.866205299018098	NA	MS4A6E	protein_coding
ENSG00000166927.13	62.5306535191879	0.131142454550205	0.0945059016574113	1.3876641802287	0.165239328198957	0.360151464519317	MS4A7	protein_coding
ENSG00000166928.11	5.77810461597237	0.138388416849393	0.190689518514793	0.725726395070094	0.468006517262293	0.671317982907155	MS4A14	protein_coding
ENSG00000166930.7	0.0766360159892472	-0.450096118468772	1.28484646154666	-0.350311209891148	0.726105153356952	NA	MS4A5	protein_coding
ENSG00000166938.13	22.998826671096	-0.147903200177395	0.0803371925009675	-1.84103023236235	0.0656171284654954	0.195556310492562	DIS3L	protein_coding
ENSG00000166946.14	77.8568793391139	0.0127486842930902	0.052827620498738	0.241326112604197	0.809302373927131	0.900467692733009	CCNDBP1	protein_coding
ENSG00000166947.15	21.3385065916602	-0.166666968880659	0.170784499095161	-0.97589049219152	0.329118734244401	0.549692481564476	EPB42	protein_coding
ENSG00000166948.10	0.37226269078021	-0.661657812975965	0.530409350626622	-1.24744748974408	0.212233462748413	NA	TGM6	protein_coding
ENSG00000166949.17	29.231904678708	-0.219296088680948	0.0738671372545974	-2.96879095131441	0.00298973915394859	0.0214976482022018	SMAD3	protein_coding
ENSG00000166959.8	0.38468299079102	-0.0435563425966954	0.588828180322818	-0.0739712263309411	0.941033280579656	NA	MS4A8	protein_coding
ENSG00000166960.16	1.4505014438066	0.0533668877289822	0.328138122627547	0.16263543931333	0.870805481929919	NA	CCDC178	protein_coding
ENSG00000166961.15	0.392210544724175	-0.367133823496302	0.635039461236217	-0.578127574594516	0.563177991537193	NA	MS4A15	protein_coding
ENSG00000166963.13	185.702150877064	0.489251346232635	0.150581068449561	3.24908935279946	0.00115775105213299	0.0106124660738274	MAP1A	protein_coding
ENSG00000166965.12	14.3843887827062	-0.0213332446688096	0.139094984559744	-0.153371774951717	0.878105101848322	0.938029474048596	RCCD1	protein_coding
ENSG00000166971.17	9.70339386031686	-0.177962082424791	0.102571678296102	-1.73500215050644	0.0827404243041776	0.228352916378047	AKTIP	protein_coding
ENSG00000166974.13	284.312572580879	0.254532298843781	0.083482046963982	3.04894654719712	0.00229645337869395	0.0176901233115739	MAPRE2	protein_coding
ENSG00000166979.13	9.62614574121389	0.0549686397774366	0.129377405490238	0.424870475406033	0.67093109866182	0.820150193115246	EVA1C	protein_coding
ENSG00000166984.12	0.468497898467028	0.225564623484676	0.555879739180191	0.405779537526117	0.684904594994972	NA	TCP10L2	protein_coding
ENSG00000166986.15	23.6198234220133	0.069764909671162	0.0819287958972543	0.851531002099105	0.394474449298433	0.610424759393708	MARS1	protein_coding
ENSG00000166987.15	39.1532932943559	0.108638585015468	0.0617092919029342	1.76048989812347	0.0783247788169177	0.219938985987997	MBD6	protein_coding
ENSG00000166997.8	3.39051438498693	-0.397221466372641	0.187361569950614	-2.12007972860893	0.0339993221733712	0.125161764570369	CNPY4	protein_coding
ENSG00000167004.13	58.6159910399963	0.00193657593994174	0.0804589694524552	0.0240691119103397	0.980797481306466	0.98974842124078	PDIA3	protein_coding
ENSG00000167005.14	31.5801433058678	0.086841128038822	0.0752562504691733	1.15393907479345	0.248525147859603	0.464286105014288	NUDT21	protein_coding
ENSG00000167011.9	0.461688425441333	0.185543962888574	0.640597424893203	0.289642067979756	0.772090080234724	NA	NAT16	protein_coding
ENSG00000167014.11	0.113082856562662	-0.612327408796409	1.11336896733931	-0.54997707566767	0.582335097193622	NA	TERB2	protein_coding
ENSG00000167034.10	1.89608292557128	-0.269906527365036	0.268117496245604	-1.00667256387399	0.314092150841958	0.5346319731343	NKX3-1	protein_coding
ENSG00000167037.19	3.62721229964149	-0.0235264087085359	0.212656017042805	-0.11063128631719	0.911908736872071	0.956138016129843	SGSM1	protein_coding
ENSG00000167046.4	0.509675823243408	-1.10387635349472	0.526731482233691	-2.09570984596089	0.0361079379078157	NA	RP11-93B14.6	lncRNA
ENSG00000167065.14	5.76128054371423	-0.00493300520276832	0.13475315947525	-0.0366077145944348	0.970797792298089	0.984752484631758	DUSP18	protein_coding
ENSG00000167074.15	6.67432874375042	-0.371452407019678	0.149600733422722	-2.48295846230965	0.0130296280127044	0.0635771598965977	TEF	protein_coding
ENSG00000167077.13	3.41063616375866	-0.178305253360676	0.188817995970407	-0.944323407545438	0.345004407895822	0.56500255394531	MEI1	protein_coding
ENSG00000167080.9	0.965887943741854	0.580251789505386	0.426342367105825	1.36099959627366	0.173513817039681	NA	B4GALNT2	protein_coding
ENSG00000167081.18	35.489632924236	0.0859535987365926	0.0861925923304058	0.997227214226287	0.318654234179161	0.539074980192503	PBX3	protein_coding
ENSG00000167083.7	12.3629845192257	0.125660285486044	0.108082021571354	1.16263818588076	0.244976330905672	0.459997838580471	GNGT2	protein_coding
ENSG00000167085.13	25.3029704976149	0.104677687203643	0.0775419042860227	1.34994991633849	0.177032048586474	0.376219893810512	PHB	protein_coding
ENSG00000167088.11	65.3401846696704	-0.00786301675438508	0.0686991739414891	-0.114455768581468	0.908876507470043	0.954769060024073	SNRPD1	protein_coding
ENSG00000167094.16	3.38571151012496	0.120668092220399	0.191655387005264	0.629609707850711	0.528949970486695	0.721099353028314	TTC16	protein_coding
ENSG00000167098.12	0.386683755922541	0.0711314102239469	0.626951504132693	0.113456000591861	0.909669044219399	NA	SUN5	protein_coding
ENSG00000167100.15	106.993062711688	0.859925602956679	0.171945801289215	5.00114336325243	5.69913122874401e-07	2.78733230678945e-05	SAMD14	protein_coding
ENSG00000167103.12	0.620619882265076	-0.0145019312056949	0.450235828685786	-0.0322096338890338	0.97430487343417	NA	PIP5KL1	protein_coding
ENSG00000167104.11	0.242884701933249	-0.550908276649378	0.773129294415462	-0.712569398972137	0.476112253234253	NA	BPIFB6	protein_coding
ENSG00000167105.8	0.460355106153464	0.243895342995687	0.450273030293946	0.541661006959418	0.588052056324103	NA	TMEM92	protein_coding
ENSG00000167106.12	38.5351702260618	-0.583772368520363	0.10015460245854	-5.82871235260526	5.58566870411916e-09	7.14112189541829e-07	FAM102A	protein_coding
ENSG00000167107.13	4.31605160653713	-0.124730459857175	0.181670566596998	-0.686574948235101	0.492350619667807	0.691753852125565	ACSF2	protein_coding
ENSG00000167110.18	53.1542953292119	-0.0506320591199543	0.0611913450214371	-0.827438244774917	0.407988711116943	0.622623937210958	GOLGA2	protein_coding
ENSG00000167112.10	10.3000575841942	-0.0834401209958009	0.109380169548921	-0.762845050797639	0.445555810055386	0.653057117274584	TRUB2	protein_coding
ENSG00000167113.11	10.5624302559952	0.0476009972023657	0.0978267555262279	0.486584645952033	0.626552706559166	0.790478041182023	COQ4	protein_coding
ENSG00000167114.13	3.97236343149749	0.358357728525634	0.191165358722228	1.87459553823423	0.0608483874703152	0.18565596228178	SLC27A4	protein_coding
ENSG00000167117.10	0.468970520370259	0.0443688998705065	0.630763756533728	0.0703415492899108	0.943921812837995	NA	ANKRD40CL	protein_coding
ENSG00000167118.11	14.1967149683606	0.160808903970507	0.0818012334831321	1.96584937809852	0.0493160120247374	0.161059120367636	URM1	protein_coding
ENSG00000167123.19	1.97061491365949	0.543213588606409	0.264799631386561	2.05141368876535	0.0402266771061183	0.140491583543455	CERCAM	protein_coding
ENSG00000167130.18	2.23109449880296	0.300074696453591	0.200448215363279	1.49701854870474	0.134388431706612	0.315377130089565	DOLPP1	protein_coding
ENSG00000167131.17	0.215942446316764	-0.394994377648912	0.564512464057022	-0.699708868800129	0.484109136695483	NA	CCDC103	protein_coding
ENSG00000167136.7	2.50615063730637	0.284641222196234	0.213597176337184	1.33260760782203	0.18266060723248	0.383423454015803	ENDOG	protein_coding
ENSG00000167139.9	0.225084570190642	-0.54640710748977	0.98037403493132	-0.557345551820993	0.577291358684651	NA	TBC1D21	protein_coding
ENSG00000167157.11	0.176085143655885	0.0394382832631311	0.731061580772732	0.0539465953352997	0.956977712980775	NA	PRRX2	protein_coding
ENSG00000167165.19	0.215358641325498	-0.750872628537995	0.817718122731237	-0.918253622690943	0.358486101221816	NA	UGT1A6	protein_coding
ENSG00000167173.19	59.3980350764642	0.0712445835326077	0.0599070895758085	1.1892512895732	0.234340797044732	0.447245867554403	C15orf39	protein_coding
ENSG00000167178.16	0.938466334512913	-0.41965765892278	0.403744949256224	-1.03941277704122	0.298612804239407	NA	ISLR2	protein_coding
ENSG00000167182.15	60.3846445118633	0.168556418237319	0.064233636321876	2.62411452767019	0.00868745675323592	0.0473778466740552	SP2	protein_coding
ENSG00000167183.3	0.318514121307714	-0.391857679263768	0.688167747855307	-0.569421744167759	0.569069963937721	NA	PRR15L	protein_coding
ENSG00000167186.11	6.73456492351169	-0.103238431374204	0.128600513873836	-0.802783972352444	0.422099607570875	0.634504901425583	COQ7	protein_coding
ENSG00000167191.12	3.34200237148084	-0.279270034182941	0.191446579588534	-1.45873608597846	0.14463775991717	0.330106949864589	GPRC5B	protein_coding
ENSG00000167193.8	29.2015793913716	0.000847972091570152	0.069810008681049	0.0121468555525384	0.990308449817985	0.993728452609103	CRK	protein_coding
ENSG00000167194.8	0.317292703309907	-0.562623211605244	0.655028972179799	-0.858928742850796	0.390379830525221	NA	C16orf92	protein_coding
ENSG00000167195.7	0.15565865967135	-0.718512321302781	1.00772130198676	-0.713006979098494	0.475841438492538	NA	GOLGA6C	protein_coding
ENSG00000167196.14	11.2715097034127	-0.0224169030086329	0.107681404519758	-0.208178033232466	0.835089959788126	0.913473150436567	FBXO22	protein_coding
ENSG00000167202.12	30.4427122839792	0.192803881361248	0.0717259153264167	2.68806442530318	0.00718675292447728	0.0412944236163807	TBC1D2B	protein_coding
ENSG00000167207.14	7.26750739968059	0.308837232825923	0.152154966521944	2.02975453174827	0.0423814968112433	0.145848494543759	NOD2	protein_coding
ENSG00000167208.15	49.1698710700275	0.0936214455396978	0.0641295027070898	1.45988104675179	0.14432276905815	0.329816866701969	SNX20	protein_coding
ENSG00000167210.17	12.1438245842033	-0.0472672302750852	0.172839563240651	-0.273474599153397	0.784488415344209	0.886288883079544	LOXHD1	protein_coding
ENSG00000167216.18	3.03090007925183	-0.579256121228259	0.227142057404895	-2.55019316037848	0.0107663249743451	0.0554161038240923	KATNAL2	protein_coding
ENSG00000167220.12	9.0294299519295	0.00377620562027373	0.0897456924907296	0.0420767338851811	0.966437527411277	0.982387419286034	HDHD2	protein_coding
ENSG00000167232.14	88.6155753800286	-0.413252306285069	0.0820939076128384	-5.03389737803689	4.80607023090167e-07	2.43652145316073e-05	ZNF91	protein_coding
ENSG00000167244.21	79.1548976445128	-0.812977001957145	0.156349474555833	-5.19974246326507	1.9956484402311e-07	1.21001901091915e-05	IGF2	protein_coding
ENSG00000167257.11	49.9653979718437	-0.150467955875104	0.0842945518100379	-1.78502587230301	0.0742571204013393	0.212208535164023	RNF214	protein_coding
ENSG00000167258.15	88.4902422117623	0.0129167780916959	0.050002777641128	0.2583212113615	0.796159017361359	0.892651583297849	CDK12	protein_coding
ENSG00000167261.14	25.4811751647035	-0.287684954653115	0.0947979338398896	-3.03471756187223	0.00240761036853323	0.018266614000896	DPEP2	protein_coding
ENSG00000167264.18	13.9529310512441	-0.0295604804367352	0.093571565514713	-0.31591306904112	0.752068491890616	0.866929502469788	DUS2	protein_coding
ENSG00000167272.11	5.38270796818118	0.238879392214298	0.133476939428537	1.7896678874795	0.0735073177506743	0.210580021047066	POP5	protein_coding
ENSG00000167280.17	7.43580099284582	-0.132509106376827	0.144267780060467	-0.918494110890789	0.358360240691625	0.576425852872922	ENGASE	protein_coding
ENSG00000167281.19	1.68777075442437	-0.0394943667108303	0.334229540273051	-0.118165398182833	0.90593660608129	NA	RBFOX3	protein_coding
ENSG00000167283.8	81.9066509248149	0.0418221992851481	0.0526897355074178	0.793744718632347	0.427344061100276	0.638085342906026	ATP5MG	protein_coding
ENSG00000167286.10	18.8804050421506	-0.253202336244263	0.127609424079001	-1.9841977821913	0.0472337957029423	0.156579049135685	CD3D	protein_coding
ENSG00000167291.16	7.5357144435196	-0.189614704110631	0.126437267266007	-1.49967417210709	0.133698824055288	0.314021171802711	TBC1D16	protein_coding
ENSG00000167302.11	3.36514275146676	-0.485378433454247	0.174846387369834	-2.77602780792707	0.00550275017555566	0.0338628925132902	TEPSIN	protein_coding
ENSG00000167306.20	3.23775098034099	-0.101860601159152	0.299129758628324	-0.340523128244542	0.733462608529962	0.856906440231802	MYO5B	protein_coding
ENSG00000167311.14	0.198454466677095	-0.425123355584721	0.880143798997707	-0.483015793633773	0.629084522173433	NA	ART5	protein_coding
ENSG00000167315.18	15.9008546377767	0.0285143303580129	0.0897241299064851	0.317800020883256	0.750636634860786	0.866019574708348	ACAA2	protein_coding
ENSG00000167323.12	42.9689250149596	0.214413859669859	0.101644962593102	2.10943911237575	0.0349066964354142	0.127158168104415	STIM1	protein_coding
ENSG00000167325.15	26.1853897867141	0.0498360101825081	0.0827144178786268	0.602506932414567	0.546836750033805	0.733730984208363	RRM1	protein_coding
ENSG00000167332.9	0.24931290743449	-0.184459209442222	0.854965332241431	-0.215750513484134	0.829182224282238	NA	OR51E2	protein_coding
ENSG00000167333.13	5.18410190802278	0.032751581032304	0.156107282780902	0.209801749469121	0.83382240757388	0.912513097690149	TRIM68	protein_coding
ENSG00000167346.8	0.205446368402731	-0.329020545875882	0.889364020959823	-0.369950366915895	0.711419472182596	NA	MMP26	protein_coding
ENSG00000167355.8	0.328145765289867	-0.273132499833452	0.502163857309204	-0.543911107615364	0.586502644953738	NA	OR51B5	protein_coding
ENSG00000167359.8	0.132875598500553	-0.786199495243909	1.93902837383013	-0.405460541916126	0.685139016823012	NA	OR51I1	protein_coding
ENSG00000167360.6	0.088804128797838	-0.691905644573967	1.73283465478054	-0.399291209155552	0.689678643755364	NA	OR51Q1	protein_coding
ENSG00000167363.14	28.8780813331272	0.419980953718655	0.163160357534056	2.57403795913474	0.0100519244347355	0.0526516877422566	FN3K	protein_coding
ENSG00000167371.21	0.888073478506144	-0.38355894149758	0.345915898679001	-1.10882137236921	0.267507248628444	NA	PRRT2	protein_coding
ENSG00000167377.18	0.844731155373461	0.213092318619177	0.364931320140485	0.583924445117903	0.55927114586555	NA	ZNF23	protein_coding
ENSG00000167378.9	9.16112117507418	0.0214979787626747	0.0982679739716366	0.218768922303005	0.826830056873906	0.90911168874728	IRGQ	protein_coding
ENSG00000167380.17	10.6105490716102	-0.0537219052441856	0.0957288641412662	-0.561188161231169	0.574669272680255	0.755056228552448	ZNF226	protein_coding
ENSG00000167384.11	7.21036229653329	-0.289845709501064	0.124780810297835	-2.32283881479245	0.0201878130509853	0.0864585113372938	ZNF180	protein_coding
ENSG00000167390.8	0.175169947596685	-0.710738967861176	0.951536583874591	-0.746938141849572	0.455100901058189	NA	POM121L3P	unprocessed_pseudogene
ENSG00000167393.18	0	NA	NA	NA	NA	NA	PPP2R3B	protein_coding
ENSG00000167393.18_PAR_Y	0	NA	NA	NA	NA	NA	PPP2R3B	protein_coding
ENSG00000167394.13	3.63468961925726	-0.0595206484650277	0.150422161749059	-0.395690686617857	0.692333226940638	0.834114233521567	ZNF668	protein_coding
ENSG00000167395.10	24.3392327127847	0.00497050468879741	0.0720645696141756	0.0689729324050479	0.945011164987046	0.972246158240724	ZNF646	protein_coding
ENSG00000167397.15	4.72878758056878	0.193708633967815	0.16209168004759	1.19505599492178	0.232065153382083	0.444535663476278	VKORC1	protein_coding
ENSG00000167414.4	10.011680329883	0.949814499532269	0.21680782216755	4.38090512619166	1.18187327132285e-05	0.000297972106807663	GNG8	protein_coding
ENSG00000167419.11	0.874003622684473	0.557666954265234	0.457079415319853	1.22006578194949	0.222439938859403	NA	LPO	protein_coding
ENSG00000167434.10	1.1224828883455	-0.702539340363533	0.306037116793104	-2.29560174832808	0.0216986627208629	NA	CA4	protein_coding
ENSG00000167447.13	6.99800596131892	0.107572808027187	0.120625517034283	0.891791477226275	0.372504710746177	0.589847414821226	SMG8	protein_coding
ENSG00000167459.17	0.249416062385133	-0.0351611395865277	0.778998458664783	-0.0451363403809483	0.963998635492402	NA	LINC00905	lncRNA
ENSG00000167460.17	1582.81328075183	0.201418368388602	0.0878665787978797	2.29232059725378	0.0218871501291816	0.0916948834320097	TPM4	protein_coding
ENSG00000167461.12	299.858247830834	0.256801716620923	0.0635331511466626	4.04201132772576	5.29946718725075e-05	0.00099893178134983	RAB8A	protein_coding
ENSG00000167468.18	472.262772734117	0.399296063457038	0.094372142760264	4.23107976335114	2.32572174849162e-05	0.000514485156963856	GPX4	protein_coding
ENSG00000167470.13	71.9450834297301	-0.0288870336845575	0.0617172030957677	-0.468054808636305	0.639745395396174	0.799639037610011	MIDN	protein_coding
ENSG00000167476.10	19.8821259202217	0.435957018541664	0.122892444258982	3.54746804142762	0.000388952937011509	0.00459769873270423	JSRP1	protein_coding
ENSG00000167483.19	10.9378346760716	-0.501062577600372	0.201138340338393	-2.49113409585358	0.0127336050635772	0.0624822141562269	NIBAN3	protein_coding
ENSG00000167487.12	3.39761776399202	0.150505314902062	0.189338964045314	0.794898797830341	0.426672373620227	0.637353488219215	KLHL26	protein_coding
ENSG00000167491.18	161.115201361343	0.0410635826197834	0.0559452572441123	0.733995778062223	0.4629513112221	0.666655584853563	GATAD2A	protein_coding
ENSG00000167494.9	0.124947544968359	-0.399062145106071	1.07530762454388	-0.371114401123439	0.710552325201632	NA	NOS2P2	transcribed_unprocessed_pseudogene
ENSG00000167508.12	7.50681662056584	-0.275100331498589	0.128492601886483	-2.14098187335039	0.0322754998636772	0.120704352752495	MVD	protein_coding
ENSG00000167513.9	7.12974399199688	0.683742396678462	0.224773939848005	3.04191134052648	0.00235081124472192	0.0180002411720992	CDT1	protein_coding
ENSG00000167515.10	9.54552942217013	-0.0739948585515021	0.117163745178167	-0.631550813256957	0.527680435821306	0.720226777682936	TRAPPC2L	protein_coding
ENSG00000167522.16	374.504796084229	-0.0123959115711012	0.0922583265851686	-0.134360897600477	0.893117200404321	0.945356512043256	ANKRD11	protein_coding
ENSG00000167523.15	2.90608572335923	0.121698143367937	0.225383259848781	0.539960880189548	0.58922401114606	0.765942126124606	SPATA33	protein_coding
ENSG00000167524.16	1.95063717308627	0.072503367916304	0.300513968671916	0.241264551650372	0.809350083150042	0.900467692733009	RSKR	protein_coding
ENSG00000167525.15	2.34546652198829	-0.161185854810153	0.214920248294653	-0.749979846427354	0.453266842835701	0.659403944259996	PROCA1	protein_coding
ENSG00000167526.14	1009.60002472633	-0.258637233898722	0.0578802562979497	-4.46848805518996	7.87744105785858e-06	0.000216907656422565	RPL13	protein_coding
ENSG00000167528.13	35.6181662576977	-0.0843907007915718	0.0675990311969226	-1.24840103914705	0.211884228666385	0.419522508716242	ZNF641	protein_coding
ENSG00000167531.6	0.0343594303221465	-0.577078812703758	2.84745773039337	-0.202664575682406	0.839397213059624	NA	LALBA	protein_coding
ENSG00000167535.8	2.52531851712757	-0.173509650948574	0.233797509009807	-0.742136439705589	0.458004673689569	0.662862994189696	CACNB3	protein_coding
ENSG00000167536.14	4.6491089893118	0.261891384456442	0.183304817434269	1.42872068569804	0.153084529884297	0.342592199707599	DHRS13	protein_coding
ENSG00000167543.16	4.03161844517654	-0.1539292537391	0.172720843677038	-0.891202535039282	0.372820524676712	0.59005056103179	TP53I13	protein_coding
ENSG00000167548.17	145.379983109416	0.0389298567169911	0.0564773428703595	0.689300429844095	0.490634227515287	0.690170936291413	KMT2D	protein_coding
ENSG00000167549.19	0.738730061348372	-0.662709109073798	0.440811069631635	-1.50338581476094	0.132739582401456	NA	CORO6	protein_coding
ENSG00000167550.11	1.44736019745023	0.307460700385484	0.260523655641076	1.18016423356608	0.237934901241133	NA	RHEBL1	protein_coding
ENSG00000167552.15	68.7888119745008	0.156543306244919	0.0634913904449189	2.46558320975387	0.0136790399210235	0.065824861966623	TUBA1A	protein_coding
ENSG00000167553.16	102.264655248152	0.181129685246829	0.0960773228767885	1.88524908712448	0.0593962163713883	0.182317173006209	TUBA1C	protein_coding
ENSG00000167554.15	1.58408158429591	-0.461645737847232	0.253209884449154	-1.82317423686489	0.0682770057514587	NA	ZNF610	protein_coding
ENSG00000167555.14	5.85295279080125	-0.271903372686296	0.120740569699277	-2.25196363876295	0.0243245699279557	0.0990690068150471	ZNF528	protein_coding
ENSG00000167562.13	9.24724325448628	-0.0949194909835461	0.104174044148082	-0.91116258142594	0.362209716490876	0.579879834414945	ZNF701	protein_coding
ENSG00000167565.13	8.66922237311795	-0.0444054956311927	0.107557406583551	-0.412853907896137	0.679713652558759	0.825282623455184	SERTAD3	protein_coding
ENSG00000167566.17	14.2283264101635	0.126802935490508	0.092952857423916	1.36416393217711	0.172515977022459	0.369902906528472	NCKAP5L	protein_coding
ENSG00000167578.18	0.641082927229022	-0.0641531038860174	0.400572108368702	-0.160153696539871	0.872760003297596	NA	RAB4B	protein_coding
ENSG00000167580.8	0.494291358778681	0.437610726351961	0.458724605890158	0.953972646622638	0.340097488481879	NA	AQP2	protein_coding
ENSG00000167588.13	0.916072059658803	-0.463377789898709	0.398749202282133	-1.16207828691993	0.245203666350547	NA	GPD1	protein_coding
ENSG00000167595.15	7.84702549829765	-0.025298989074204	0.122036592214472	-0.207306584157501	0.835770432426488	0.913932734976263	PROSER3	protein_coding
ENSG00000167600.14	1.66267987345562	-0.0111569617429903	0.318131225307386	-0.0350703133029778	0.972023673396546	NA	CYP2S1	protein_coding
ENSG00000167601.12	4.01876933694856	-0.328299855169323	0.190868309436447	-1.72003333679987	0.0854263819943258	0.232895104318835	AXL	protein_coding
ENSG00000167604.15	8.4340576275469	-0.273503024319209	0.139561735107867	-1.9597278875031	0.0500276038015767	0.162398899719265	NFKBID	protein_coding
ENSG00000167608.12	0.970546037472047	0.248995968013871	0.348405651823508	0.714672585564153	0.474811381355046	NA	TMC4	protein_coding
ENSG00000167612.13	0.502194537310085	-0.0449994669424513	0.574424363096032	-0.0783383676484632	0.937558898254541	NA	ANKRD33	protein_coding
ENSG00000167613.16	23.7865623751082	0.321615168184881	0.103004745443258	3.12233350804258	0.00179423557188681	0.0148651623221277	LAIR1	protein_coding
ENSG00000167614.14	0.697727646530535	0.168687759256957	0.439917489580447	0.383453177589816	0.701383780792658	NA	TTYH1	protein_coding
ENSG00000167615.17	29.0744638688606	-0.1680232104165	0.120393506956629	-1.39561687888225	0.162829896865947	0.356903736105005	LENG8	protein_coding
ENSG00000167617.3	1.30641289160698	-0.466104352370882	0.296903625818549	-1.5698843390203	0.116442021675346	NA	CDC42EP5	protein_coding
ENSG00000167618.10	3.10190331879251	-0.261157619049709	0.24802774485121	-1.05293711881457	0.292369812501362	0.512130382556646	LAIR2	protein_coding
ENSG00000167619.13	0.433076858708244	-0.0446635504772795	0.5396849543077	-0.0827585614918119	0.934043519187738	NA	TMEM145	protein_coding
ENSG00000167625.11	11.3457062210742	-0.00742865553309991	0.0979132358069876	-0.0758697787063612	0.939522700636719	0.969413466939122	ZNF526	protein_coding
ENSG00000167632.18	56.849697682193	0.0741339645872408	0.0869523878463917	0.852581124260835	0.39389163381094	0.610002748637191	TRAPPC9	protein_coding
ENSG00000167633.18	1.10483042471813	-0.496608485318675	0.364296121417285	-1.36320003459447	0.172819476367241	NA	KIR3DL1	protein_coding
ENSG00000167634.12	0.902342588084849	0.561158094147065	0.350000237216476	1.60330775376014	0.108866725472372	NA	NLRP7	protein_coding
ENSG00000167635.12	48.9152729196236	-0.215435407528371	0.0556973957492232	-3.86796195101053	0.000109748784141094	0.00177149675367056	ZNF146	protein_coding
ENSG00000167637.18	4.75885881266872	-0.513116309639457	0.165544970000317	-3.09955844408002	0.00193809336833642	0.015741263835482	ZNF283	protein_coding
ENSG00000167641.11	35.6348134726452	0.285991653216187	0.140322497650963	2.03810264215479	0.0415396689935293	0.144000238022707	PPP1R14A	protein_coding
ENSG00000167642.13	24.68732457223	0.228329108760282	0.143597982352835	1.59005791738253	0.111821750574749	0.278374905747421	SPINT2	protein_coding
ENSG00000167644.12	5.5027908339974	-0.117474854260006	0.227532229727646	-0.516299842007538	0.605645006565818	0.777500029911672	C19orf33	protein_coding
ENSG00000167645.17	20.9666520593611	0.35209379215117	0.147492030568684	2.38720553777452	0.0169769968149236	0.076168679320119	YIF1B	protein_coding
ENSG00000167646.14	1.40934214446663	0.0690362102438306	0.323710521439805	0.213265265326472	0.831120064574108	NA	DNAAF3	protein_coding
ENSG00000167653.5	0.176620785024923	-0.625237144265847	0.749517557757362	-0.834186121185239	0.404176110749421	NA	PSCA	protein_coding
ENSG00000167654.18	0.990395079264874	0.382942263510145	0.411384651707108	0.930861814900149	0.351925049090533	NA	ATCAY	protein_coding
ENSG00000167656.5	0.208773693097856	-0.706372597201178	0.985268917103614	-0.716933808566391	0.473414939801611	NA	LY6D	protein_coding
ENSG00000167657.14	20.154313309357	-0.00183627169672448	0.0733339430585671	-0.0250398603994056	0.980023169565297	0.989322505226473	DAPK3	protein_coding
ENSG00000167658.16	1510.77055497714	-0.0966562823227895	0.0527877436625183	-1.83103644173031	0.0670951040013873	0.198361377998207	EEF2	protein_coding
ENSG00000167664.8	1.6806716152046	-0.364055775139776	0.22597443219619	-1.61104852262094	0.107169146954596	NA	TMIGD2	protein_coding
ENSG00000167670.16	29.5410828213272	-0.0978760485797821	0.0830004300337913	-1.17922339125152	0.238309234126597	0.452117883658444	CHAF1A	protein_coding
ENSG00000167671.12	103.850608937031	0.182820058361607	0.082985082189676	2.20304726509448	0.0275914174699799	0.107629520980813	UBXN6	protein_coding
ENSG00000167674.15	41.8274922248807	0.126080743793271	0.0692188185741354	1.82148072432405	0.0685338141507857	0.201511799019992	HDGFL2	protein_coding
ENSG00000167676.4	1.08840959917195	0.162472699195658	0.348832575774794	0.465761257631369	0.641386399304813	NA	PLIN4	protein_coding
ENSG00000167680.17	3.13067693692535	0.104388153484688	0.209240288705951	0.498891270559209	0.617855984111286	0.785492629447292	SEMA6B	protein_coding
ENSG00000167685.15	5.01619088562715	0.000930303860797775	0.138653787148462	0.00670954526327984	0.994646597591027	0.996562654820976	ZNF444	protein_coding
ENSG00000167693.17	5.69589725077426	-0.0763674830890702	0.146189333224519	-0.522387519011284	0.601400544223608	0.773891249787773	NXN	protein_coding
ENSG00000167695.15	0.648697700338383	0.109941732706794	0.455465982052487	0.241382972689548	0.809258308467515	NA	TLCD3A	protein_coding
ENSG00000167699.13	19.2042986093716	-0.169142206130505	0.0719669053922376	-2.35027760619465	0.0187594141678317	0.082101148816167	GLOD4	protein_coding
ENSG00000167700.9	0.323405664581105	-0.327607751284809	0.507615592288988	-0.645385516641697	0.518677386818782	NA	MFSD3	protein_coding
ENSG00000167701.14	0.203164879938329	-0.553856484407251	0.890564146104938	-0.621916441201518	0.53399681358802	NA	GPT	protein_coding
ENSG00000167702.13	2.76965022990319	-0.338214775011789	0.267137340751959	-1.26607075618764	0.205487751332626	0.412120035984586	KIFC2	protein_coding
ENSG00000167703.15	9.57310211549803	0.0111172838826059	0.152603879459773	0.0728505980448316	0.941925006473129	0.970608516723081	SLC43A2	protein_coding
ENSG00000167705.12	13.6370589345147	0.220405058458654	0.11370508745615	1.93839223371296	0.0525753872146573	0.167794947676291	RILP	protein_coding
ENSG00000167711.14	1.64326473510228	-0.176518344976954	0.32132285687581	-0.549348859565187	0.582766062747884	NA	SERPINF2	protein_coding
ENSG00000167716.19	29.4318596202804	0.00764596739426668	0.0827189213307564	0.0924331128992101	0.926353931743415	0.963257183522604	WDR81	protein_coding
ENSG00000167720.13	3.13107886537951	0.0416087818265596	0.171967999184482	0.241956538564614	0.808813839919643	0.90022768914889	SRR	protein_coding
ENSG00000167721.11	22.7749933824406	-0.0884800548741907	0.07457779141865	-1.18641291450291	0.235459274073347	0.448528836925125	TSR1	protein_coding
ENSG00000167723.15	3.07258099080344	0.076972994848918	0.271320687779996	0.283697477987128	0.776642227634276	0.881395409945704	TRPV3	protein_coding
ENSG00000167733.14	0.734061712863644	0.375499373839915	0.35039143205711	1.07165683714182	0.283874194403438	NA	HSD11B1L	protein_coding
ENSG00000167740.10	10.2184814485061	0.20626356327185	0.153103021502196	1.34722072267458	0.177909155771558	0.377440555982613	CYB5D2	protein_coding
ENSG00000167741.11	0.608390912365257	-0.808509913307818	0.544784030449785	-1.48409253597301	0.137784373104901	NA	GGT6	protein_coding
ENSG00000167747.15	5.72931063224518	0.173327761878958	0.160292488065857	1.08132180098013	0.279553993054816	0.499462687591447	C19orf48	transcribed_unitary_pseudogene
ENSG00000167748.11	3.16353512455078	-0.635588466460779	0.238641714773363	-2.66335861299184	0.0077364916004072	0.0433747586347339	KLK1	protein_coding
ENSG00000167749.11	0.221052816883904	-0.389056994913958	0.913471400109836	-0.425910427920543	0.67017311606637	NA	KLK4	protein_coding
ENSG00000167751.13	0.872316039039444	0.315692800172775	0.47709782219231	0.66169407087657	0.508167305339139	NA	KLK2	protein_coding
ENSG00000167754.13	0.249440447830721	0.333052940255035	0.787088795137394	0.423145320213709	0.67218923837257	NA	KLK5	protein_coding
ENSG00000167755.15	0.68087981625566	-0.352859146448634	0.554977038564315	-0.635808550496891	0.524901213687585	NA	KLK6	protein_coding
ENSG00000167757.14	0.990816544468852	-0.75419296483213	0.499145479881588	-1.51096823517474	0.130796544133163	NA	KLK11	protein_coding
ENSG00000167759.13	0.454701858240109	-0.264508400593518	0.612239453864338	-0.43203422929377	0.665716535485348	NA	KLK13	protein_coding
ENSG00000167766.19	12.5074636361032	-0.264102147857991	0.101126343584676	-2.61160582392509	0.0090118092369445	0.0486928961579114	ZNF83	protein_coding
ENSG00000167767.14	1.37530604203396	-0.65728277046804	0.419144931196614	-1.56815154269328	0.116845770085746	NA	KRT80	protein_coding
ENSG00000167768.4	11.7682916849133	-0.35011479993946	0.231017091412313	-1.51553635187357	0.129636631673966	0.308087192180995	KRT1	protein_coding
ENSG00000167769.5	0.264585155706812	-0.13933621903819	0.734149693339999	-0.18979265441668	0.849471612205047	NA	ACER1	protein_coding
ENSG00000167770.12	26.0183780732345	0.102723740981457	0.0770180619201675	1.33376169719688	0.182281967596731	0.382914834848301	OTUB1	protein_coding
ENSG00000167771.6	2.16064766285627	0.403640396647275	0.468458562855034	0.86163521953207	0.388888283734839	0.605248605617682	RCOR2	protein_coding
ENSG00000167772.12	0.333139083869699	-0.5764210183292	0.611589647429784	-0.942496362964317	0.345938572336684	NA	ANGPTL4	protein_coding
ENSG00000167774.2	0.00350408002469005	-0.685991611077349	2.98613595803509	-0.229725511737496	0.818305069518926	NA	CTD-2550O8.5	protein_coding
ENSG00000167775.11	2.1126739347858	-0.0690788494704038	0.222950703829356	-0.309839118172402	0.756683302428021	0.869708922572982	CD320	protein_coding
ENSG00000167778.9	37.3659928695921	-0.144765159898777	0.0731519843493597	-1.97896422340926	0.0478200344549298	0.158008645611901	SPRYD3	protein_coding
ENSG00000167779.9	1.46196897271692	-0.51875642954816	0.301293578459392	-1.72176397585612	0.0851122828081962	NA	IGFBP6	protein_coding
ENSG00000167780.12	0.176946632817781	-0.377638947116509	0.829553659962209	-0.455231488139915	0.648942709394978	NA	SOAT2	protein_coding
ENSG00000167785.9	4.1878050959366	-0.185741487496111	0.157353497915986	-1.18040901509087	0.237837578131731	0.451528066743801	ZNF558	protein_coding
ENSG00000167791.14	0.226026113984845	-0.354160499520854	0.848578850854092	-0.417357207482125	0.676417150232079	NA	CABP2	protein_coding
ENSG00000167792.13	23.1232483986457	0.0601804732797577	0.0814091687294251	0.73923458768847	0.459764561624398	0.664179930619724	NDUFV1	protein_coding
ENSG00000167797.8	29.4624835539238	0.0298113004797945	0.0791806115909693	0.376497476854479	0.7065470909176	0.841223956495592	CDK2AP2	protein_coding
ENSG00000167798.17	2.21378788135793	-0.289192883600668	0.300605921918518	-0.962033221950486	0.336032916075909	0.556049473870102	C3P1	transcribed_unprocessed_pseudogene
ENSG00000167799.10	0.548466839442438	0.171977429605215	0.372331129380782	0.461893771523289	0.644157500786736	NA	NUDT8	protein_coding
ENSG00000167800.10	0.207506016168763	-0.489553475067599	0.817485001666423	-0.598853158247132	0.549270810131599	NA	TBX10	protein_coding
ENSG00000167807.15	0.0504097683850699	-0.59461528886455	2.66678129619315	-0.22297114867026	0.823557961281927	NA	CTD-2369P2.10	protein_coding
ENSG00000167815.12	27.1145227312275	0.0351995415535537	0.124478426340562	0.282776241541251	0.777348367823515	0.881769235003686	PRDX2	protein_coding
ENSG00000167822.3	0.168355890507189	-0.350386727531058	0.934561356752593	-0.374921052533757	0.707719181558564	NA	OR8J3	protein_coding
ENSG00000167825.3	0.107934543757946	-0.581504841357556	1.48861979459965	-0.390633554294464	0.6960681197086	NA	OR5I1	protein_coding
ENSG00000167840.13	4.4030507274377	-0.266262248255624	0.134736634293055	-1.97616817172751	0.0481357334303069	0.158578262972457	ZNF232	protein_coding
ENSG00000167842.16	11.3914340350102	0.0376558350781005	0.094318759597196	0.399240143094714	0.689716267005436	0.832389613059242	MIS12	protein_coding
ENSG00000167850.4	1.55081643386923	0.492909264967565	0.276214003992492	1.78451945898066	0.0743392957296772	NA	CD300C	protein_coding
ENSG00000167851.15	32.6654861637345	0.3303763303502	0.0970381281664021	3.40460328937577	0.000662602364392806	0.00698783730685451	CD300A	protein_coding
ENSG00000167858.13	0.635429921154516	0.662768688291022	0.519747254930243	1.2751749663016	0.202247319838354	NA	TEKT1	protein_coding
ENSG00000167861.16	4.19958047476494	-0.342310081674232	0.167662721495574	-2.04165886501651	0.0411853818106353	0.143037570484643	HID1	protein_coding
ENSG00000167862.10	9.78055124770766	0.0227477492388733	0.115305848133426	0.197281834417893	0.843606994029341	0.918272111355431	MRPL58	protein_coding
ENSG00000167863.12	73.6436260491874	0.104327382065734	0.0500410327261378	2.08483671063888	0.0370841251669251	0.132657756850688	ATP5PD	protein_coding
ENSG00000167874.7	2.40034303648791	-0.36168330632639	0.205602917307266	-1.75913508943974	0.0785545661704991	0.220438894067236	TMEM88	protein_coding
ENSG00000167880.8	4.65237930427922	-0.529980897318565	0.265582549425802	-1.99554111693107	0.0459838943568499	0.15375043534601	EVPL	protein_coding
ENSG00000167881.15	43.2788315999944	-0.0666007565514997	0.0469750297450474	-1.41779062010113	0.156251903492578	0.34746965393468	SRP68	protein_coding
ENSG00000167889.13	1.08667069571123	0.0653057446683506	0.34613609332639	0.188670716309178	0.850350904350237	NA	MGAT5B	protein_coding
ENSG00000167895.15	19.5709694290212	-0.196405794496853	0.114177955702828	-1.72017263129182	0.0854010663679064	0.232871296117381	TMC8	protein_coding
ENSG00000167900.12	4.56548549534282	0.796172952570313	0.21546225871714	3.69518521392432	0.000219726555636271	0.00297421580251274	TK1	protein_coding
ENSG00000167904.15	3.63014055835001	0.0120528100392027	0.164352831643016	0.0733349703726559	0.941539564274359	0.970555428615225	TMEM68	protein_coding
ENSG00000167910.4	0.359115187031297	-0.712240394436596	0.586188684863216	-1.21503606744438	0.224352335522393	NA	CYP7A1	protein_coding
ENSG00000167912.6	2.26526619744412	-0.0774095480846193	0.212180049722919	-0.36482953126699	0.715238659490159	0.846126304848473	RP11-25K19.1	lncRNA
ENSG00000167914.12	2.07447549541999	-0.0628555207408303	0.305578174090308	-0.205693750635	0.837030140451569	0.914598059629738	GSDMA	protein_coding
ENSG00000167916.5	0.311030484228744	-0.270348345329153	0.668431400875645	-0.404451892856913	0.685880446999763	NA	KRT24	protein_coding
ENSG00000167920.10	1.34581248902221	0.13102016847913	0.293756964921164	0.446015530267655	0.655586027719536	NA	TMEM99	lncRNA
ENSG00000167925.16	4.50456295026852	-0.202254169163438	0.1404919552393	-1.43961388265213	0.149976669734065	0.337573709420657	GHDC	protein_coding
ENSG00000167930.17	7.32409469634038	0.072349728887307	0.138156974514249	0.52367771617527	0.600502717255926	0.773480314037466	FAM234A	protein_coding
ENSG00000167941.3	0.717009288127549	0.0515504449274945	0.370628459960224	0.139089278068465	0.889379600732222	NA	SOST	protein_coding
ENSG00000167962.14	16.8691314145378	0.0952863758293879	0.082220562985297	1.1589117414147	0.246492162420446	0.461839818128129	ZNF598	protein_coding
ENSG00000167964.13	0.442422803823291	0.39202161832033	0.542090069748122	0.723166942538682	0.469577325692277	NA	RAB26	protein_coding
ENSG00000167965.18	15.2570265286396	0.00684948730179599	0.100205235707715	0.0683545850016759	0.945503373147079	0.972246158240724	MLST8	protein_coding
ENSG00000167967.16	11.9373450693641	-0.219202589936012	0.114343538023884	-1.91705271434075	0.055231235040999	0.173243742166797	E4F1	protein_coding
ENSG00000167968.13	0.184004104996297	-0.492768909838509	0.783504224101325	-0.628929487143113	0.529395220449241	NA	DNASE1L2	protein_coding
ENSG00000167969.13	10.4091018267958	0.231791357656069	0.122757291660619	1.88820846827487	0.0589979694191844	0.181372260191245	ECI1	protein_coding
ENSG00000167971.16	0.973434163048577	-0.306046839430015	0.390699310220588	-0.783330892642789	0.433432826578394	NA	CASKIN1	protein_coding
ENSG00000167972.14	8.02105380996889	0.102593401660165	0.168729469698801	0.608034872884412	0.543164345164043	0.731599549121299	ABCA3	protein_coding
ENSG00000167977.9	13.7843963710167	-0.103364677906078	0.0864133124092181	-1.19616613487266	0.231631733428197	0.444008249048891	KCTD5	protein_coding
ENSG00000167978.17	333.695533596153	-0.10430938097696	0.0513712478480542	-2.03050121121227	0.0423056181783732	0.145713856648817	SRRM2	protein_coding
ENSG00000167981.7	3.5942181202932	-0.105386483970603	0.165956855129202	-0.635023385376623	0.525413163166327	0.718230025342619	ZNF597	protein_coding
ENSG00000167984.18	27.6885006827031	-0.245966047114966	0.10486422316579	-2.34556686436416	0.0189981706392164	0.082854444188359	NLRC3	protein_coding
ENSG00000167985.7	3.39715191031523	0.0890272234359757	0.174955790984009	0.508855539649516	0.610853485990147	0.78068943427008	SDHAF2	protein_coding
ENSG00000167986.15	76.1095122665148	-0.0725679593996995	0.0526836390936076	-1.37742875488843	0.168379727739633	0.364506939517137	DDB1	protein_coding
ENSG00000167987.11	12.5250209026246	-0.0355013550248046	0.103704688612762	-0.342331243646739	0.732101625365053	0.855814794389531	VPS37C	protein_coding
ENSG00000167992.13	2.2383411151308	-0.178094276633316	0.269355865644244	-0.661185811592969	0.508493159187043	0.705330841017745	VWCE	protein_coding
ENSG00000167994.13	9.29238830546898	0.0201737747632256	0.14833105136133	0.136005068244833	0.891817274317113	0.944910967244702	RAB3IL1	protein_coding
ENSG00000167995.17	66.737013799497	0.372303981335984	0.112875860561517	3.29834899582519	0.0009725517422039	0.00927822290473462	BEST1	protein_coding
ENSG00000167996.16	12054.6236399634	0.377158220226254	0.0926722330337031	4.06980826812589	4.70518440236235e-05	0.000903897463233578	FTH1	protein_coding
ENSG00000168000.16	6.56133516810821	0.314662084329718	0.170254205029153	1.84818979522907	0.064574891163682	0.193188154369746	BSCL2	protein_coding
ENSG00000168002.12	29.8453675570732	0.277537648372431	0.0824610362175798	3.36568227981185	0.000763546001854705	0.00782662518543476	POLR2G	protein_coding
ENSG00000168003.18	8.90438969141968	0.0828790491068022	0.123707528070699	0.669959624926274	0.502883528609671	0.700610616943696	SLC3A2	protein_coding
ENSG00000168004.10	1.01919111705961	-0.388218955244924	0.368966639909724	-1.05217901363633	0.292717426109737	NA	PLAAT5	protein_coding
ENSG00000168005.9	6.00634370525126	-0.0587127388263675	0.133886939211552	-0.438524767031957	0.661005920415502	0.81269296448112	SPINDOC	protein_coding
ENSG00000168010.11	25.4601650866061	-0.195425039838896	0.155473450507175	-1.25696727770171	0.2087654847958	0.415607272893027	ATG16L2	protein_coding
ENSG00000168014.18	37.0129509024525	-0.065966650309289	0.0790225381993097	-0.834782731768356	0.403840050275791	0.619332501814956	C2CD3	protein_coding
ENSG00000168016.15	76.6644404731077	0.255125546551086	0.0708803923846124	3.59938112597797	0.000318975405012239	0.00393490957114189	TRANK1	protein_coding
ENSG00000168026.19	2.21590177395571	-0.283643647055814	0.269439719491306	-1.05271653188819	0.292470929507875	0.512179731023705	TTC21A	protein_coding
ENSG00000168028.14	327.470245606887	-0.2031981675171	0.0574813294857451	-3.53502901437746	0.000407730386060906	0.00477544437986097	RPSA	protein_coding
ENSG00000168032.10	0.677362901553727	-0.131989388591587	0.412889649559292	-0.319672311312403	0.749216751604798	NA	ENTPD3	protein_coding
ENSG00000168036.18	67.4611994264031	-0.239023671326255	0.0539179600988565	-4.43309930286707	9.28880566110069e-06	0.000247050564202343	CTNNB1	protein_coding
ENSG00000168038.11	17.2203617175203	-0.0642998116137904	0.118734907694691	-0.541540923913695	0.588134798246517	0.765371584335427	ULK4	protein_coding
ENSG00000168040.5	24.636857381786	0.0124411573043441	0.0765387231301043	0.162547228325145	0.870874939927184	0.934135103986972	FADD	protein_coding
ENSG00000168056.17	9.60149786766702	-0.494013857249684	0.129987790644854	-3.80046352660461	0.000144425675747454	0.00218670553522447	LTBP3	protein_coding
ENSG00000168060.16	2.5577457802729	0.262655289832722	0.199845219458514	1.31429358452704	0.188747425395528	0.391315600561686	NAALADL1	protein_coding
ENSG00000168061.17	3.80849550078704	0.0442455704045809	0.182479506815764	0.24246870882467	0.808417000280101	0.90008729587277	SAC3D1	protein_coding
ENSG00000168062.10	13.120366778747	1.19358916850491	0.154899043442225	7.70559418560967	1.30235880035763e-14	1.52408538611851e-11	BATF2	protein_coding
ENSG00000168065.16	0.489833374009357	-0.0106801467118226	0.521207048087322	-0.0204911786036195	0.98365154905501	NA	SLC22A11	protein_coding
ENSG00000168066.21	182.045529099141	0.0338140267959029	0.0347419159904682	0.973291939488317	0.33040822741694	0.55086343792189	SF1	protein_coding
ENSG00000168067.12	83.5569358293324	0.210159119685685	0.102685740465973	2.04662418298795	0.040694998552681	0.141665806810932	MAP4K2	protein_coding
ENSG00000168070.12	0.327483930945198	-0.379021209301057	0.54551125316228	-0.694799982775616	0.487180658994114	NA	MAJIN	protein_coding
ENSG00000168071.22	52.9244770599587	-0.0606652856670187	0.0966847870203177	-0.627454303170469	0.530361481514996	0.722073407391572	CCDC88B	protein_coding
ENSG00000168077.14	1.37491737243478	-0.301882101018691	0.354987593040352	-0.850401836394251	0.395101715512328	NA	SCARA3	protein_coding
ENSG00000168078.10	1.2133413339732	0.125966654518905	0.270668235089193	0.465391347002338	0.641651229654086	NA	PBK	protein_coding
ENSG00000168079.17	1.32196130151314	-0.249982302720664	0.39023379445414	-0.640596243260633	0.521785040990205	NA	SCARA5	protein_coding
ENSG00000168081.9	3.01616744075826	-0.665955446360928	0.217753997193285	-3.05829263730947	0.00222602079428526	0.0173613306710373	PNOC	protein_coding
ENSG00000168090.10	38.946649980382	0.0510259533942477	0.0628782621569538	0.811503875009763	0.417076368488723	0.630259705443575	COPS6	protein_coding
ENSG00000168092.14	77.4687547662561	-0.0339933810405266	0.0431406531913706	-0.787966303841832	0.430716416034331	0.640698581575737	PAFAH1B2	protein_coding
ENSG00000168096.15	3.68314041690402	-0.280273140468339	0.173737812429019	-1.61319597933147	0.106701936702897	0.270374816482636	ANKS3	protein_coding
ENSG00000168101.14	4.88471747611685	-0.0422916350400811	0.13034628105346	-0.324456015916064	0.745592816800491	0.863392424039688	NUDT16L1	protein_coding
ENSG00000168116.14	18.8891278648989	-0.420726266066415	0.103811292739151	-4.052798640352	5.06085589788278e-05	0.000962051009594329	KIAA1586	protein_coding
ENSG00000168118.12	124.953676063068	0.217210541499432	0.101636357821356	2.13713425151675	0.0325870738064566	0.121320328065766	RAB4A	protein_coding
ENSG00000168122.4	0.0931636158144514	-0.62692811516147	1.42320147690411	-0.440505525981624	0.659571010870145	NA	ZNF355P	unprocessed_pseudogene
ENSG00000168124.2	0.0238372917966186	-0.47256961864238	2.98607870152495	-0.158257589929242	0.874253825264801	NA	OR1F1	protein_coding
ENSG00000168126.3	0.173838638526097	-0.445256634862866	0.968515455453937	-0.459731057832399	0.645709273905371	NA	OR2W6P	unprocessed_pseudogene
ENSG00000168129.8	0.0788849841413906	-0.46782097482792	1.43406821731469	-0.326219470719406	0.744258310982815	NA	DHFRP3	processed_pseudogene
ENSG00000168131.4	0.073891193237761	-0.59742276103921	1.77970338944132	-0.335686701831113	0.737107134913332	NA	OR2B2	protein_coding
ENSG00000168135.4	0.395016163730312	-0.136273301216317	0.552040251843808	-0.246853921903639	0.805021277846468	NA	KCNJ4	protein_coding
ENSG00000168137.19	76.4477795261498	-0.0827510548004503	0.0460418732857819	-1.79729991190442	0.0722880202031444	0.208148588827713	SETD5	protein_coding
ENSG00000168140.5	0.80999410885587	-0.384699591163336	0.37728456352973	-1.01965367351432	0.307892739907702	NA	VASN	protein_coding
ENSG00000168143.9	0.466479402656317	-0.22552696390019	0.666407508430648	-0.338422003124323	0.735045195207336	NA	FAM83B	protein_coding
ENSG00000168148.4	0.0761845190145813	-0.744052981583316	1.64377636744961	-0.452648545335729	0.650801836404733	NA	H3-4	protein_coding
ENSG00000168152.13	2.45276154123755	-0.0364851131424059	0.20848017690754	-0.175005190822468	0.861075554845745	0.928698420527642	THAP9	protein_coding
ENSG00000168158.4	0.128339948458044	-0.492265806261784	1.39298286634502	-0.35338970647458	0.72379630169602	NA	OR2C1	protein_coding
ENSG00000168159.14	34.2555964195797	0.0200863792178147	0.0719822170749805	0.279046409433202	0.780209209140774	0.88337321002692	RNF187	protein_coding
ENSG00000168172.9	264.731847617713	0.0135348250249711	0.0784778727726069	0.172466767342036	0.863070585674231	0.929455539464972	HOOK3	protein_coding
ENSG00000168175.15	77.6687780548574	0.0273605603612154	0.0550559903255814	0.496958826812757	0.619218086316059	0.785943563461353	MAPK1IP1L	protein_coding
ENSG00000168209.6	32.2231334473948	0.120962078346519	0.0918385233228961	1.31711697847348	0.187799416710456	0.390301496058152	DDIT4	protein_coding
ENSG00000168214.21	44.8431133518294	0.0314999469835738	0.0609502781903358	0.516813834470215	0.605286121654065	0.7771103498252	RBPJ	protein_coding
ENSG00000168216.13	23.4289715129277	-0.0497552644150337	0.13181426132921	-0.37746495647211	0.70582810228134	0.840921696813172	LMBRD1	protein_coding
ENSG00000168228.15	8.84752976188703	-0.226420253189771	0.10339942922545	-2.18976308559778	0.0285414231972928	0.110382208293852	ZCCHC4	protein_coding
ENSG00000168229.4	2.84898849143566	0.122928790194395	0.19773472356002	0.621685397390923	0.534148755426063	0.724471465946376	PTGDR	protein_coding
ENSG00000168234.13	33.137774610769	-0.1602573461481	0.0628313658560324	-2.55059465865031	0.0107539316574582	0.0553989223278374	TTC39C	protein_coding
ENSG00000168237.18	3.23485136214987	-0.0798666522448972	0.171897779651111	-0.464617125404396	0.642205666159714	0.800860862257425	GLYCTK	protein_coding
ENSG00000168243.11	0.566093058557106	-0.0934960260475268	0.485663959989236	-0.192511764821089	0.847341353273294	NA	GNG4	protein_coding
ENSG00000168246.6	9.2961605988024	-0.263507994939769	0.105682071609381	-2.49340300513543	0.0126525147915386	0.0622535151014672	UBTD2	protein_coding
ENSG00000168255.20	0.830221024329253	-0.0759703525051387	0.312132051286325	-0.243391706145068	0.807701968204653	NA	POLR2J3	protein_coding
ENSG00000168256.18	37.1502051796662	0.133781942979696	0.0787814006161841	1.69814121015022	0.0894811132516122	0.239972452987219	NKIRAS2	protein_coding
ENSG00000168259.17	71.389666480493	-0.0116798010408929	0.0385359474628133	-0.303088461809945	0.761822446993347	0.872033583557037	DNAJC7	protein_coding
ENSG00000168263.9	0.362930731236565	-0.288444810760368	0.767869104896818	-0.375643203927481	0.707182167059475	NA	KCNV2	protein_coding
ENSG00000168264.11	57.8241608203622	0.171723591774041	0.0654246634009147	2.62475315649298	0.00867118052479852	0.0473074545880907	IRF2BP2	protein_coding
ENSG00000168267.7	0.131250424920359	-0.0598544868773226	0.985192750536631	-0.0607540878114664	0.951555055354148	NA	PTF1A	protein_coding
ENSG00000168268.11	7.83152104647733	0.402535792586231	0.149733993202504	2.68833939426054	0.0071808369743061	0.0412773203561935	NT5DC2	protein_coding
ENSG00000168269.10	0.426052724040057	-0.500609278621004	0.56711378835638	-0.882731629699711	0.377381288423295	NA	FOXI1	protein_coding
ENSG00000168273.8	6.37114558815187	-0.130851309406495	0.141177103505478	-0.926859286367343	0.353999598315511	0.573050877134838	SMIM4	protein_coding
ENSG00000168275.16	17.7681706103568	0.248206894744895	0.087734620877555	2.82906442476454	0.00466843001754357	0.0299081946789983	COA6	protein_coding
ENSG00000168280.18	6.29655124409134	-0.333292130659534	0.212704356530664	-1.56692667745847	0.117131831182256	0.287365881427746	KIF5C	protein_coding
ENSG00000168282.6	9.55973327881943	-0.056341343988021	0.100549445657748	-0.560334705173776	0.575251159516735	0.755199414167483	MGAT2	protein_coding
ENSG00000168283.14	17.9422793480603	-0.0634845410993986	0.0711914401970448	-0.891744020400277	0.372530152817619	0.589847414821226	BMI1	protein_coding
ENSG00000168286.3	23.5503333731935	0.149943891928375	0.0861880766498031	1.73972894809595	0.0819066237665345	0.226509396918756	THAP11	protein_coding
ENSG00000168288.13	21.0689366409443	0.100794936678872	0.0814166276763357	1.23801414472204	0.215710816119262	0.42408329704085	MMADHC	protein_coding
ENSG00000168291.13	26.0693534628903	-0.199216889201365	0.060901315010991	-3.27114265374092	0.00107113863904853	0.0100213190593994	PDHB	protein_coding
ENSG00000168297.16	39.1009484006926	0.1407846397259	0.0736514945460738	1.91149739178517	0.0559406916590772	0.174926425028929	PXK	protein_coding
ENSG00000168298.7	333.041355819212	0.0633586894466012	0.0772970577343789	0.819677893359472	0.412399755628404	0.626695532008373	H1-4	protein_coding
ENSG00000168300.14	299.981058545245	-0.401874075841516	0.0858708748167128	-4.67998115425395	2.86901287897333e-06	9.85074519790279e-05	PCMTD1	protein_coding
ENSG00000168301.13	2.96378749693864	-0.0548305162799319	0.176372375155884	-0.310879275915351	0.755892399810103	0.869297925684487	KCTD6	protein_coding
ENSG00000168303.9	17.1560230602093	0.0187754883910955	0.0849974325720675	0.220894770852945	0.825174369112916	0.908002167799144	MPLKIP	protein_coding
ENSG00000168306.13	1.04923889025486	0.243965762814469	0.371995441820834	0.655829979045743	0.511933525008403	NA	ACOX2	protein_coding
ENSG00000168309.18	172.739259318596	-0.473868581706237	0.10979512917559	-4.31593446143136	1.58929131611837e-05	0.000377638205621833	FAM107A	protein_coding
ENSG00000168310.11	83.3538169038326	0.165548695469769	0.0496936627195287	3.33138445447515	0.000864151660693149	0.00848028076248351	IRF2	protein_coding
ENSG00000168314.18	1.17039961685678	0.241237837376864	0.38779262891293	0.622079481121414	0.533889606432786	NA	MOBP	protein_coding
ENSG00000168329.14	43.5305213815276	0.153003430387917	0.109735805172239	1.39428903945951	0.163230339389232	0.357492772308638	CX3CR1	protein_coding
ENSG00000168333.14	0.18304732122983	-0.852743182791029	0.995059498656658	-0.85697707920204	0.391457552109758	NA	PPDPFL	protein_coding
ENSG00000168334.9	0.81867323461426	-0.201846112822358	0.454189707084425	-0.444409262636239	0.656746717850319	NA	XIRP1	protein_coding
ENSG00000168348.4	0.594198841743251	-0.505045805799619	0.551411668158812	-0.915914252387856	0.359711870867342	NA	INSM2	protein_coding
ENSG00000168350.8	0.452011456052999	0.21252133146129	0.425645000907078	0.499292440903554	0.617573379598747	NA	DEGS2	protein_coding
ENSG00000168356.13	2.60827479412369	0.0209532122507856	0.269485268413658	0.0777527186332966	0.938024757592951	0.969007037728249	SCN11A	protein_coding
ENSG00000168367.11	0.81801937063361	0.249261792177471	0.47902589591422	0.520351392906964	0.602818681879399	NA	LINC00917	lncRNA
ENSG00000168374.11	58.5469198627163	0.131329688887315	0.0704799764122412	1.86336170317596	0.0624113943075838	0.188699751878815	ARF4	protein_coding
ENSG00000168385.18	194.55890886217	0.0954949606747556	0.0669264154949155	1.42686501239575	0.153618807435028	0.343404793506861	SEPTIN2	protein_coding
ENSG00000168386.19	31.2711888779031	-0.612280206183572	0.106238999803486	-5.76323390954477	8.25173061001045e-09	9.73773554255267e-07	FILIP1L	protein_coding
ENSG00000168389.18	1.76552581010168	0.140088726896589	0.239577489527354	0.58473242696115	0.558727646599634	NA	MFSD2A	protein_coding
ENSG00000168393.13	4.40888278366819	0.00246466502667008	0.165047948609923	0.0149330242964431	0.988085613277957	0.992911320531481	DTYMK	protein_coding
ENSG00000168394.12	20.6029272897349	0.568955054815699	0.114530363984842	4.96772240146728	6.77438441832054e-07	3.16055416566363e-05	TAP1	protein_coding
ENSG00000168395.16	28.9451574087827	0.0371712871125362	0.0981141941483903	0.378857385877495	0.704793770457249	0.840484413470416	ING5	protein_coding
ENSG00000168397.17	11.4057759134633	-0.0677865232995901	0.0893670838956394	-0.758517793629134	0.448141064924416	0.655751273807813	ATG4B	protein_coding
ENSG00000168398.7	1.32790113375554	-0.32474651637214	0.328102163179351	-0.989772555064271	0.322285302233132	NA	BDKRB2	protein_coding
ENSG00000168404.13	34.4339108937617	0.403779435493421	0.0795832151143394	5.07367583620868	3.90203566044636e-07	2.02949210294993e-05	MLKL	protein_coding
ENSG00000168405.17	26.1260398299105	0.168320367690563	0.116086766851088	1.44995310194554	0.147071597708568	0.333397815358319	CMAHP	transcribed_unitary_pseudogene
ENSG00000168411.14	16.1256556303702	0.0442075120091625	0.0924551849591209	0.478150706514826	0.632542944055443	0.794924205746588	RFWD3	protein_coding
ENSG00000168412.6	0.0614759061709986	-0.558693325632457	1.47124110693877	-0.37974287354908	0.704136291433984	NA	MTNR1A	protein_coding
ENSG00000168418.8	0.598833911995373	0.490214449935667	0.534747422730998	0.916721482138431	0.359288606167646	NA	KCNG4	protein_coding
ENSG00000168421.13	18.5808831044228	-0.312717504743355	0.111687161408847	-2.79994137910452	0.00511118875874143	0.0321003683984821	RHOH	protein_coding
ENSG00000168427.9	0.428384764390287	0.0789659855548209	0.534294566861738	0.147794850355001	0.882504673528228	NA	KLHL30	protein_coding
ENSG00000168434.13	6.9830293448226	0.0985390444035882	0.109546089499526	0.89952133256217	0.368375038250805	0.585853982124129	COG7	protein_coding
ENSG00000168438.15	32.7619735043392	-0.0274410723081426	0.0608634855217575	-0.450862648974202	0.652088544939577	0.807306659312922	CDC40	protein_coding
ENSG00000168439.17	65.7704823064727	0.119027584780813	0.0576245240778098	2.06557167604701	0.0388689411682338	0.137248313006162	STIP1	protein_coding
ENSG00000168447.11	0.942697119216202	-0.505527379127193	0.408075168009766	-1.23880946148406	0.215416069154272	NA	SCNN1B	protein_coding
ENSG00000168453.16	1.15183435208202	-0.59895000742139	0.400415824243121	-1.49582002298122	0.134700562059647	NA	HR	protein_coding
ENSG00000168454.12	1.11465454892603	0.0922848256478058	0.371992766908902	0.248082311961742	0.804070720922058	NA	TXNDC2	protein_coding
ENSG00000168461.13	324.988963131294	0.41159985163546	0.103327547921324	3.98344739535349	6.79227119319977e-05	0.00120892096788472	RAB31	protein_coding
ENSG00000168476.12	5.34188553860559	-0.226894675480531	0.155938902089227	-1.45502291243979	0.145662918450031	0.331638369505851	REEP4	protein_coding
ENSG00000168477.19	8.09157174945846	-0.314762262515888	0.154052534470793	-2.04321378805725	0.0410312794247701	0.14262432103021	TNXB	protein_coding
ENSG00000168481.9	0.540853792231474	-0.538360110159771	0.521015853293747	-1.0332893073337	0.301468529673203	NA	LGI3	protein_coding
ENSG00000168484.13	1.42371926110024	1.488994374492	0.506206431461969	2.94147660311556	0.00326651518008043	NA	SFTPC	protein_coding
ENSG00000168487.20	2.36019299960313	-0.159072990878242	0.256411363432757	-0.620381985995553	0.535006329395817	0.725272119288103	BMP1	protein_coding
ENSG00000168488.19	95.9334783775105	0.0881531351318622	0.0430644475270181	2.0470049006563	0.0406576033713466	0.141570722574714	ATXN2L	protein_coding
ENSG00000168490.14	0.865636519112285	-0.40802283105934	0.437015344253301	-0.933657905665763	0.350480385236292	NA	PHYHIP	protein_coding
ENSG00000168491.10	0.734930825217561	0.311948930261353	0.425870848421248	0.732496557155259	0.463865543332843	NA	CCDC110	protein_coding
ENSG00000168495.13	21.1553192070081	0.0579000992822359	0.0863928157122493	0.670195765757713	0.502733002740498	0.700523869565868	POLR3D	protein_coding
ENSG00000168496.4	10.7032936200876	0.287977526096164	0.134958597630389	2.13382126928177	0.0328574141462722	0.121977933133628	FEN1	protein_coding
ENSG00000168497.5	2827.6617239397	0.19067367064787	0.11366985708382	1.67743389091505	0.0934576667567164	0.247721029495011	CAVIN2	protein_coding
ENSG00000168502.17	7.77830427597624	-0.0490297407104194	0.15038178674778	-0.326035098869068	0.744397799709707	0.862624740828053	MTCL1	protein_coding
ENSG00000168505.7	0.20572849646976	-0.30627833185294	0.686574636900473	-0.446096193176648	0.655527762543873	NA	GBX2	protein_coding
ENSG00000168509.20	0.456209138930391	-0.214851682057311	0.483907069962756	-0.443993682658629	0.657047151295272	NA	HJV	protein_coding
ENSG00000168515.3	0.119416408101212	-0.543648053745805	1.23796765212178	-0.439145605148918	0.660556035934538	NA	SCGB1D1	protein_coding
ENSG00000168517.11	9.67221454993803	-0.205311730556079	0.15657293796722	-1.31128490799006	0.189761525285379	0.392173818923116	HEXIM2	protein_coding
ENSG00000168522.13	35.8331614719185	-0.137715757532335	0.061435691664979	-2.24162459638814	0.0249856449320434	0.100737064591823	FNTA	protein_coding
ENSG00000168528.12	6.02004358865103	-0.328575459449499	0.24709623591732	-1.32974692321676	0.183601668928853	0.384996003698356	SERINC2	protein_coding
ENSG00000168530.16	0.146747497795636	-0.508592456652293	1.19983076972694	-0.42388682594633	0.671648352343696	NA	MYL1	protein_coding
ENSG00000168538.16	37.6511487382046	0.0879760483744613	0.0601635816277644	1.4622807684352	0.14366428635438	0.329115311979878	TRAPPC11	protein_coding
ENSG00000168539.4	0.340147654256576	-0.62900071555176	0.638267929090155	-0.985480684339559	0.32438801470128	NA	CHRM1	protein_coding
ENSG00000168542.16	2.9866429986553	0.088624880854354	0.31907890192921	0.277752243468658	0.781202553324831	0.884141477783737	COL3A1	protein_coding
ENSG00000168546.11	1.59653272852675	0.0496759595445674	0.30845027153873	0.161050140422165	0.872053909687241	NA	GFRA2	protein_coding
ENSG00000168556.7	10.1868198158971	0.0254869597208413	0.107782826132797	0.236465869705805	0.813071188396854	0.902748420840554	ING2	protein_coding
ENSG00000168564.6	18.4710654272754	-0.277292177138061	0.0901609263012289	-3.07552493650769	0.00210132356183855	0.0167759447293341	CDKN2AIP	protein_coding
ENSG00000168566.13	19.4934616627457	-0.114363824464877	0.091212762179626	-1.2538138494223	0.209909674101373	0.417084208320182	SNRNP48	protein_coding
ENSG00000168569.8	2.52502372836991	0.188595128554365	0.203128590741531	0.92845191248504	0.353173200928307	0.572042821295988	TMEM223	protein_coding
ENSG00000168575.10	9.91131320814353	-0.045475813439067	0.111277299883931	-0.408671072056034	0.682781065686295	0.827454408330019	SLC20A2	protein_coding
ENSG00000168582.5	0.0750234368258278	-0.567824442580717	1.76966034216843	-0.320866343133926	0.74831168067341	NA	CRYGA	protein_coding
ENSG00000168589.15	0.174501973530421	-0.714258973859516	0.817928544760279	-0.873253511489629	0.382524913548749	NA	DYNLRB2	protein_coding
ENSG00000168591.16	4.19593985411357	-0.228407019302866	0.149734191892516	-1.52541658265217	0.127155225241995	0.304509008880173	TMUB2	protein_coding
ENSG00000168594.15	0.407493195632549	-0.0635053310933132	0.557442457778366	-0.113922666289912	0.909299097439397	NA	ADAM29	protein_coding
ENSG00000168610.16	202.625588074317	0.313429828403304	0.0545127876758517	5.74965694777976	8.94247074344626e-09	1.00463293320173e-06	STAT3	protein_coding
ENSG00000168612.5	6.92925516836291	0.0369979367739259	0.110588018834891	0.3345564660957	0.737959689183751	0.859300822156502	ZSWIM1	protein_coding
ENSG00000168615.13	54.9196371488631	-0.00176603977888753	0.121064114629168	-0.0145876404770901	0.988361159675675	0.992911320531481	ADAM9	protein_coding
ENSG00000168619.16	0.412271651150896	-0.120207610771209	0.62819563857648	-0.191353781194032	0.848248428165379	NA	ADAM18	protein_coding
ENSG00000168621.15	0.800720020408511	0.0933639946681096	0.489244174408558	0.190833124954377	0.848656335610236	NA	GDNF	protein_coding
ENSG00000168630.3	0.00174778735225096	-0.673975104204896	2.98613824464275	-0.225701239858548	0.821433793700296	NA	SPINT5P	processed_pseudogene
ENSG00000168631.13	1.66879131495042	0.159523811404413	0.437131752076425	0.364933022244796	0.715161403541983	NA	MUCL3	protein_coding
ENSG00000168634.5	0.147769125884419	-0.299649419467753	1.21642656818043	-0.246335806292013	0.805422294328656	NA	WFDC13	protein_coding
ENSG00000168646.13	2.65786921693375	-0.75937673843755	0.245455548370512	-3.09374444162606	0.00197647658003728	0.0159624671421149	AXIN2	protein_coding
ENSG00000168653.11	112.57753342848	0.0756297823946162	0.0571229143231088	1.32398326119752	0.18550860395265	0.387490305712786	NDUFS5	protein_coding
ENSG00000168658.19	1.84615709303402	-0.0353402851566641	0.353032372595243	-0.100104941926055	0.920261011953481	0.959633730427392	VWA3B	protein_coding
ENSG00000168661.15	2.97307074168573	0.023710478074841	0.207503902700266	0.114265215093762	0.909027556187255	0.954784889419419	ZNF30	protein_coding
ENSG00000168671.10	0.700353158092663	-0.164680393267663	0.491430902560384	-0.33510386182405	0.737546739807423	NA	UGT3A2	protein_coding
ENSG00000168672.4	6.37337854690482	-0.344670312095932	0.150145431353854	-2.29557642205998	0.0217001121737198	0.0911560500315727	LRATD2	protein_coding
ENSG00000168675.19	28.9909300929872	-0.169533514871063	0.0863728112829662	-1.96281112485333	0.0496681246622231	0.161701685330991	LDLRAD4	protein_coding
ENSG00000168676.11	0.980356143236095	-0.0523654492447259	0.445618036741461	-0.11751196075375	0.906454366401931	NA	KCTD19	protein_coding
ENSG00000168679.18	0.484142858536284	-0.416064780587843	0.406041443532828	-1.02468550246449	0.305511605805422	NA	SLC16A4	protein_coding
ENSG00000168685.15	54.4384777017474	-0.652086264864863	0.119236728526176	-5.46883726956423	4.5299740768719e-08	3.69851313729721e-06	IL7R	protein_coding
ENSG00000168701.19	3.51221306995158	0.088733925312865	0.179681078031774	0.493841234062351	0.621418309706578	0.787387793052966	TMEM208	protein_coding
ENSG00000168702.18	2.15932043616897	0.553224373431211	0.336486161840368	1.6441222141363	0.100150960234119	0.259247914206034	LRP1B	protein_coding
ENSG00000168703.5	0.145578087871991	-0.262259697246103	1.19362648070181	-0.219716721676536	0.826091780863301	NA	WFDC12	protein_coding
ENSG00000168710.18	48.6637558742314	0.144900166232772	0.0527269476168398	2.74812354558705	0.00599374196535064	0.0361667705304101	AHCYL1	protein_coding
ENSG00000168724.17	59.9391851015503	0.000179685608387427	0.0468963656093203	0.00383154656129079	0.996942875634897	0.998008896673856	DNAJC21	protein_coding
ENSG00000168734.14	52.3239436770496	0.0810612933834016	0.101559091560545	0.798168752179873	0.424772568179023	0.635936159375056	PKIG	protein_coding
ENSG00000168743.13	1.43056495295124	0.0802683649836693	0.310798207049005	0.258265212485647	0.796202232141605	NA	NPNT	protein_coding
ENSG00000168746.8	0.196043887150939	-0.496949155273344	0.954473864609738	-0.520652449165315	0.602608904961197	NA	LINC01620	lncRNA
ENSG00000168748.14	0.482851686552333	0.212986195178458	0.572374600046178	0.372109795160852	0.709811103693264	NA	CA7	protein_coding
ENSG00000168754.15	3.1199624079777	-0.315595923592081	0.270432397149018	-1.16700486672156	0.243208404169944	0.458009336161798	FAM178B	protein_coding
ENSG00000168757.12	0.00907864488045545	-0.657232178605338	2.9861359930962	-0.22009452353303	0.82579753983098	NA	TSPY2	protein_coding
ENSG00000168758.11	5.17692997986754	-0.415598918914439	0.162352716304319	-2.55985195920853	0.0104716760471648	0.0542834059543503	SEMA4C	protein_coding
ENSG00000168763.16	3.78571449795003	-0.26522690208847	0.170607150009923	-1.55460601781955	0.120039929686525	0.292355312623634	CNNM3	protein_coding
ENSG00000168765.17	15.3997594604366	0.441409314483319	0.151081089351633	2.92167151016474	0.00348158526128887	0.0240373165311109	GSTM4	protein_coding
ENSG00000168769.14	167.298692745342	0.111346610986812	0.0607153199107078	1.83391294241003	0.0666669180768629	0.197749943442591	TET2	protein_coding
ENSG00000168772.11	4.40808364221776	-0.0236803536228704	0.270487800257727	-0.0875468453671746	0.930236851124732	0.965222114699617	CXXC4	protein_coding
ENSG00000168778.13	2.00709054853791	-0.650459200771643	0.237605090485723	-2.73756424764278	0.00618960286355311	0.0370347648116218	TCTN2	protein_coding
ENSG00000168779.20	1.0081563702976	-0.0868985992770162	0.42835378928989	-0.202866418950265	0.839239442280151	NA	SHOX2	protein_coding
ENSG00000168781.22	3.02208640342222	-0.117188496385542	0.168716207034544	-0.69458944368959	0.487312629649716	0.687223963519154	PPIP5K1	protein_coding
ENSG00000168785.8	30.9813025737811	-0.433921572640127	0.11806793519728	-3.67518557782082	0.000237676588749258	0.00315616379588895	TSPAN5	protein_coding
ENSG00000168792.5	3.65041820666583	-0.0259903683107784	0.156286994738163	-0.166298983190007	0.867921666202127	0.932463006539397	ABHD15	protein_coding
ENSG00000168795.5	4.3924647611425	0.0416299598391455	0.155359472620538	0.267958941524124	0.788730923231022	0.888384339497993	ZBTB5	protein_coding
ENSG00000168802.14	17.0915750051105	0.0433005214236547	0.0820800995005983	0.527539826183313	0.597818767294313	0.772040550773775	CHTF8	protein_coding
ENSG00000168803.16	11.2872659705226	-0.169516312784096	0.136643328086899	-1.2405751174056	0.214762748695043	0.423048573421866	ADAL	protein_coding
ENSG00000168806.8	2.81159714213894	0.0400166429492569	0.189071255315005	0.211648475505103	0.832381287938456	0.911850882231899	LCMT2	protein_coding
ENSG00000168807.16	23.3133886598805	-0.143164908015692	0.0752216645564557	-1.90324036113617	0.0570091888462747	0.176946888469309	SNTB2	protein_coding
ENSG00000168811.7	0.382073382438846	0.165199378317534	0.469210502232695	0.352079455876303	0.724778675052953	NA	IL12A	protein_coding
ENSG00000168813.17	19.2448449941162	-0.0594203347915048	0.0861100944174736	-0.690050744845626	0.490162276335509	0.689714313284525	ZNF507	protein_coding
ENSG00000168818.10	20.4766517997324	-0.104134527362249	0.071106391023455	-1.46448899829412	0.1430603868953	0.328213856097158	STX18	protein_coding
ENSG00000168824.14	1.76232958349813	-0.269115369283754	0.254367706963834	-1.05797773033358	0.29006559534947	NA	NSG1	protein_coding
ENSG00000168826.16	5.88751093658335	0.3437247883073	0.147651534718984	2.32794592322721	0.0199149753104929	0.0855771108584004	ZBTB49	protein_coding
ENSG00000168827.15	12.6950238455057	-0.132745979071974	0.0857620765814651	-1.54784007527941	0.121660805190052	0.295034982377745	GFM1	protein_coding
ENSG00000168828.6	0.0896888646447012	-0.817178074496642	2.05092015310776	-0.398444607050338	0.69030248232534	NA	OR13J1	protein_coding
ENSG00000168830.8	0.867291264766782	-0.58836663115681	0.795648247982185	-0.739480835468368	0.459615072746049	NA	HTR1E	protein_coding
ENSG00000168843.14	0.596341236193611	0.198682132234787	0.529915025233395	0.374932060375679	0.70771099468893	NA	FSTL5	protein_coding
ENSG00000168852.13	8.56408698406955	-0.274948394700268	0.146755992857168	-1.87350710078235	0.0609983931283523	0.185974909835313	TPTE2P5	transcribed_unprocessed_pseudogene
ENSG00000168872.17	12.7544569395581	0.00522461365184016	0.0928519635211357	0.0562682085947584	0.955128144561384	0.976781113431302	DDX19A	protein_coding
ENSG00000168874.13	3.45790848330911	-0.217434525071915	0.196401274206665	-1.10709325054132	0.268253613379243	0.486916494529181	ATOH8	protein_coding
ENSG00000168875.3	0.284922759854918	-0.362710418514333	0.682904933111899	-0.531128713423571	0.595329587963869	NA	SOX14	protein_coding
ENSG00000168876.9	8.15243227403462	-0.112293684726528	0.106284147535566	-1.05654217802284	0.290720581631396	0.509963757377234	ANKRD49	protein_coding
ENSG00000168878.19	2.12263887604848	2.50250138270365	0.491705861084655	5.0894276045101	3.59145936518508e-07	1.9032024100111e-05	SFTPB	protein_coding
ENSG00000168883.20	41.7380239522733	-0.016307859269272	0.0659665180892086	-0.247214188980209	0.804742464829865	0.897902306817559	USP39	protein_coding
ENSG00000168884.15	46.6469428748989	0.0564240136875882	0.0639343942377438	0.882529886460991	0.377490325274862	0.594838967138578	TNIP2	protein_coding
ENSG00000168887.11	43.9919348069576	0.232604416210948	0.0746286499850673	3.11682465457288	0.00182810269299555	0.0150617130595067	C2orf68	protein_coding
ENSG00000168890.14	2.90784360724491	-0.190721557981291	0.207786696872363	-0.917871840941027	0.358685965427959	0.576846886452683	TMEM150A	protein_coding
ENSG00000168894.10	20.7093559111843	0.0483738659184292	0.0869356269266634	0.556433163577875	0.577914773012041	0.757139766603937	RNF181	protein_coding
ENSG00000168899.5	29.2946686997336	0.851164323922476	0.111577462253079	7.62846104163829	2.37572613180397e-14	2.0851451293077e-11	VAMP5	protein_coding
ENSG00000168903.9	0.445112309873548	-0.400295187188129	0.525975956168323	-0.761052254373442	0.446625856833694	NA	BTNL3	protein_coding
ENSG00000168904.15	11.9301452838311	0.200448424334129	0.123351689409711	1.62501563856448	0.104159226661628	0.265779423238062	LRRC28	protein_coding
ENSG00000168906.13	31.0460844807268	0.0207462186873948	0.0647404275248279	0.320452296664841	0.748625486890672	0.865099152664659	MAT2A	protein_coding
ENSG00000168907.13	1.27728697457786	0.243524617631334	0.425799842515196	0.571922751762508	0.567374309520997	NA	PLA2G4F	protein_coding
ENSG00000168913.7	0.947672664402648	-1.03308854291946	0.363079348398734	-2.84535198015428	0.00443623723178129	NA	ENHO	protein_coding
ENSG00000168916.16	13.3304671936856	-0.339646366865875	0.106942323068325	-3.17597707924181	0.00149332749701353	0.0130275776055099	ZNF608	protein_coding
ENSG00000168917.9	0.53345865552082	-0.16152140805488	0.422831897810863	-0.38199910860824	0.702462025817539	NA	SLC35G2	protein_coding
ENSG00000168918.14	161.556157172647	-0.021575885081272	0.0533222088366449	-0.404632245212698	0.685747852715334	0.829596579572833	INPP5D	protein_coding
ENSG00000168924.15	15.8874442838235	-0.132420034180003	0.0924987861584975	-1.43158672323656	0.152262131523001	0.341077861377812	LETM1	protein_coding
ENSG00000168925.12	0.29948212727197	-0.123498643416576	0.545321689683073	-0.226469340488455	0.820836402546457	NA	CTRB1	protein_coding
ENSG00000168928.13	0.166128547067097	-0.349271632210055	1.00410298641691	-0.347844431233507	0.727957019533191	NA	CTRB2	protein_coding
ENSG00000168930.13	0.0369144607904592	-0.514463693734226	2.8217037235375	-0.182323781707761	0.855328636363848	NA	TRIM49	protein_coding
ENSG00000168936.11	3.74370154120472	0.3032512741191	0.173258213630927	1.75028512509705	0.0800691263430014	0.223185935139891	TMEM129	protein_coding
ENSG00000168938.6	1.38879186531804	0.00944398517264449	0.318163832710585	0.0296827740984474	0.976320050146804	NA	PPIC	protein_coding
ENSG00000168939.12	0.273206716680888	-0.381874789643187	0.475345852121304	-0.803361989883813	0.421765537843691	NA	SPRY3	protein_coding
ENSG00000168944.17	34.3387928557589	-0.276677908995063	0.0667150171858668	-4.14716087420383	3.36623542307255e-05	0.000685102087626201	CEP120	protein_coding
ENSG00000168952.15	4.4715327621548	-0.655422586479515	0.196072196224999	-3.34276148836216	0.000829491624275144	0.0082496819261302	STXBP6	protein_coding
ENSG00000168955.4	0.444019526456959	0.745966094804299	0.654928006503299	1.1390047263165	0.254701182900538	NA	TM4SF20	protein_coding
ENSG00000168958.20	55.0317355207156	0.148405090217213	0.0663494139421509	2.23672043805247	0.0253046173557324	0.101632392398885	MFF	protein_coding
ENSG00000168959.15	1.41591380732602	-0.0475503004491272	0.446572546882605	-0.106478333209379	0.91520284526459	NA	GRM5	protein_coding
ENSG00000168961.17	63.9896270556266	0.207565053993059	0.0813947681883928	2.55010314069128	0.0107691054145089	0.0554161038240923	LGALS9	protein_coding
ENSG00000168967.14	0.0335247515057085	-0.51727535068006	2.31931964510461	-0.223028917886275	0.823513000069199	NA	PMCHL1	transcribed_unprocessed_pseudogene
ENSG00000168970.22	0.63158311686375	-0.509089708286063	0.507369621043435	-1.00339020542675	0.315672628019621	NA	JMJD7-PLA2G4B	protein_coding
ENSG00000168992.4	0.11193848561397	-0.312046741479172	1.13071463848482	-0.275973027020611	0.782568783344011	NA	OR7E102P	unprocessed_pseudogene
ENSG00000168993.15	1.09568992761344	-0.528661015865266	0.27115019078922	-1.94969811500603	0.0512121111304905	NA	CPLX1	protein_coding
ENSG00000168994.14	11.1543120717563	0.015820544600409	0.135145221401579	0.117063292629481	0.906809897924243	0.95384084609794	PXDC1	protein_coding
ENSG00000168995.13	4.41795141200844	0.278843876766797	0.16893335475156	1.65061468871483	0.0988172776195639	0.257075033273719	SIGLEC7	protein_coding
ENSG00000169006.7	0.164173432249605	-0.400859637351839	1.16576967855371	-0.343858349317471	0.73095281634924	NA	NTSR2	protein_coding
ENSG00000169016.17	6.70090325527168	-0.047347346037775	0.123756954978501	-0.382583314578159	0.702028743742745	0.839066914855878	E2F6	protein_coding
ENSG00000169018.6	32.0315108952706	-0.122153646849965	0.0608122642101279	-2.00870085066855	0.0445688684612445	0.15026940760097	FEM1B	protein_coding
ENSG00000169019.11	13.6027084368016	-0.0498289383941688	0.0946803838039365	-0.526285766831641	0.59868967072803	0.772525870259462	COMMD8	protein_coding
ENSG00000169020.10	72.6845969513282	0.055079450630092	0.0565436024680581	0.974105791388279	0.33000401427657	0.550570872686315	ATP5ME	protein_coding
ENSG00000169021.6	26.4040630485758	0.127647399328049	0.0779015689333812	1.63857289494656	0.101302241164845	0.261025205995949	UQCRFS1	protein_coding
ENSG00000169026.13	0.763759210514878	-0.176039585640556	0.345646824741472	-0.509304796224371	0.610538596581611	NA	SLC49A3	protein_coding
ENSG00000169031.21	2.43900007362225	-0.312329022958721	0.291913584019932	-1.06993658416867	0.284647854406121	0.504058046394744	COL4A3	protein_coding
ENSG00000169032.10	51.949447119912	0.0606079830897903	0.0528268369609841	1.14729532518771	0.251259585438763	0.467181058223048	MAP2K1	protein_coding
ENSG00000169035.12	0.440279711238693	-0.291076843057678	0.53317703056598	-0.545929074905371	0.585114691554036	NA	KLK7	protein_coding
ENSG00000169040.14	0.161397240082518	-0.435485998152095	1.10092424767407	-0.395563999132682	0.692426699831484	NA	PMCHL2	transcribed_unprocessed_pseudogene
ENSG00000169045.17	127.126614616514	-0.132580231873914	0.0435435252819828	-3.04477487790296	0.00232854535687341	0.0179078655238627	HNRNPH1	protein_coding
ENSG00000169047.6	21.0705006649464	0.0691790505056122	0.154397390509852	0.448058417808543	0.654111036925574	0.80831408760523	IRS1	protein_coding
ENSG00000169057.24	69.2082446968601	-0.0216165983560625	0.0565374423384748	-0.38234128503107	0.70220823558395	0.839100600094061	MECP2	protein_coding
ENSG00000169059.12	0.232654870879307	-0.822051535253566	1.03814982870271	-0.791842865572511	0.428452304565899	NA	VCX3A	protein_coding
ENSG00000169062.15	46.9985043319822	-0.044858741793142	0.0750601273949363	-0.597637432149739	0.55008188200997	0.736607215511205	UPF3A	protein_coding
ENSG00000169064.13	0.830830263200744	0.640577395114964	0.418995518251293	1.52884068495162	0.12630394364083	NA	ZBBX	protein_coding
ENSG00000169067.4	0.397821437948815	-0.107097048760944	0.559636795131163	-0.191368847961191	0.84823662473099	NA	ACTBL2	protein_coding
ENSG00000169071.15	1.01489953193871	-0.309553124906709	0.381064087688507	-0.812338750640146	0.416597280967885	NA	ROR2	protein_coding
ENSG00000169075.7	0.104731370611083	-0.536283314615562	1.12565594729015	-0.476418497060835	0.633776259454973	NA	BRD7P3	processed_pseudogene
ENSG00000169083.18	9.68353471999571	0.133561455615832	0.178023109717038	0.750247851686919	0.453105443787555	0.659305745219006	AR	protein_coding
ENSG00000169084.15	0.00181614949852871	-0.673975104204895	2.98613824464275	-0.225701239858547	0.821433793700296	NA	DHRSX	protein_coding
ENSG00000169084.15_PAR_Y	0	NA	NA	NA	NA	NA	DHRSX	protein_coding
ENSG00000169085.13	0.369971294901594	-0.227670400109489	0.55362656772115	-0.411234599969851	0.680900519692693	NA	VXN	protein_coding
ENSG00000169087.11	9.05762710929338	0.105632863060795	0.0988874422404734	1.06821311854662	0.285424388528391	0.504732310497749	HSPBAP1	protein_coding
ENSG00000169093.16	0	NA	NA	NA	NA	NA	ASMTL	protein_coding
ENSG00000169093.16_PAR_Y	0	NA	NA	NA	NA	NA	ASMTL	protein_coding
ENSG00000169100.14	0	NA	NA	NA	NA	NA	SLC25A6	protein_coding
ENSG00000169100.14_PAR_Y	0	NA	NA	NA	NA	NA	SLC25A6	protein_coding
ENSG00000169105.8	1.03080067902086	-0.29419170638747	0.302045903343438	-0.973996677759814	0.330058188788907	NA	CHST14	protein_coding
ENSG00000169116.11	3.07511121299612	-0.674196906314566	0.219175152620056	-3.07606450026431	0.00209752465584017	0.0167551414914468	PARM1	protein_coding
ENSG00000169118.18	13.8805941097688	-0.0222143649022155	0.0852136401115275	-0.26069024716162	0.794331387710567	0.891385302670569	CSNK1G1	protein_coding
ENSG00000169122.11	5.46845051868069	0.183231410299423	0.157343278450298	1.164532810706	0.244208154646547	0.459091715622686	FAM110B	protein_coding
ENSG00000169126.16	1.35125533832644	-0.105876364114871	0.334490850540406	-0.316529925837482	0.751600314382114	NA	ODAD2	protein_coding
ENSG00000169129.15	26.5124571959339	0.151526556068579	0.118025993026501	1.2838405522634	0.199197751254533	0.404765449409262	AFAP1L2	protein_coding
ENSG00000169131.13	6.40274927001365	0.0522362330640495	0.125120126405948	0.417488653220913	0.676321022117462	0.823798778176383	ZNF354A	protein_coding
ENSG00000169136.12	18.7920752670097	0.450495723300665	0.109900947418038	4.0991068219556	4.14747592263707e-05	0.000813449781865815	ATF5	protein_coding
ENSG00000169139.12	21.7594680130572	-0.0290613192557705	0.0622607662150963	-0.466767774032373	0.640666034429444	0.800077645308375	UBE2V2	protein_coding
ENSG00000169154.7	0.276981028948487	-0.155246738517361	0.635129797011502	-0.244433089500521	0.806895417122446	NA	GOT1L1	protein_coding
ENSG00000169155.10	10.6427588730499	0.168297712972726	0.105506796488107	1.59513622415497	0.110681776549976	0.276393229414765	ZBTB43	protein_coding
ENSG00000169164.7	0.0960029430017723	-0.490056543405399	1.85918916236909	-0.263586166122515	0.792098819485459	NA	RP11-167P23.2	transcribed_unprocessed_pseudogene
ENSG00000169169.15	1.2386505819688	-0.181663944357902	0.393342204343103	-0.461847069427211	0.644190993756271	NA	CPT1C	protein_coding
ENSG00000169174.11	0.979252495082993	0.114257183857704	0.417076396171104	0.273947854413777	0.784124695240369	NA	PCSK9	protein_coding
ENSG00000169180.12	91.7484342599486	0.0190076473914334	0.0595464355759339	0.319207139899999	0.749569443104603	0.865499962392974	XPO6	protein_coding
ENSG00000169181.13	0.958315768129518	0.585734515507098	0.503108889492065	1.16423010553133	0.244330772896441	NA	GSG1L	protein_coding
ENSG00000169184.6	1.9522640733222	-0.154696036811363	0.275669186327111	-0.561165500114327	0.57468471944332	0.755056228552448	MN1	protein_coding
ENSG00000169188.5	6.82604284053489	0.140259930617835	0.130426415974226	1.0753951150935	0.2821978679069	0.501473044826321	APEX2	protein_coding
ENSG00000169189.17	27.7828595529303	0.115075210745649	0.070870388010931	1.62374179082948	0.104430927870438	0.266205031781552	NSMCE1	protein_coding
ENSG00000169193.12	16.953855437154	-0.164092136114454	0.117228098513606	-1.3997679583228	0.161582815779196	0.35548978081298	CCDC126	protein_coding
ENSG00000169194.9	0.344088997251284	-0.194886824695165	0.654194711144663	-0.297903393859858	0.765776897573185	NA	IL13	protein_coding
ENSG00000169203.16	0.250654490470273	-0.538307076928267	0.634379944210746	-0.848556266383851	0.396128250926674	NA	NPIPB12	protein_coding
ENSG00000169208.3	0.189228512894041	-0.295137761331762	1.01847240628217	-0.289784739882282	0.771980923004218	NA	OR10G3	protein_coding
ENSG00000169213.7	1.68804840169666	-0.210840121470625	0.366646920609977	-0.575049481173489	0.565257832862195	NA	RAB3B	protein_coding
ENSG00000169214.5	0.0342103324820011	-0.58280828602836	2.31368613370951	-0.251896001595493	0.801121450225423	NA	OR6F1	protein_coding
ENSG00000169217.9	37.81564936697	0.0604301010784032	0.0635958742071221	0.950220463698502	0.342000242749528	0.561734958510687	CD2BP2	protein_coding
ENSG00000169218.14	0.51061345977768	-0.120269948897226	0.512248991124817	-0.234788063970869	0.814373232390341	NA	RSPO1	protein_coding
ENSG00000169220.18	30.9291147811523	-0.0443213503749006	0.0752727665533385	-0.588809903027735	0.555988801927548	0.740908876191808	RGS14	protein_coding
ENSG00000169221.14	39.8040828867069	0.181270611765881	0.0686932232952087	2.63884271359449	0.00831895676617166	0.0457770806690237	TBC1D10B	protein_coding
ENSG00000169223.15	21.8971955576725	0.0646925836462024	0.0879078040401269	0.735913999360881	0.461783037062737	0.665860888127324	LMAN2	protein_coding
ENSG00000169224.13	15.0511530194402	0.238888448702991	0.168227154699351	1.4200350064169	0.155597489949147	0.346559167542566	GCSAML	protein_coding
ENSG00000169228.14	6.92382330882819	0.342371835200186	0.138800971051797	2.46663861647208	0.0136387927847908	0.0657048257553401	RAB24	protein_coding
ENSG00000169230.10	104.562738439057	0.300067488193042	0.0617905611777826	4.85620267033493	1.19658232334281e-06	4.94668854967317e-05	PRELID1	protein_coding
ENSG00000169231.13	2.92712919554693	-0.183961039156538	0.205251700438922	-0.896270475533918	0.370108323676216	0.587280360382498	THBS3	protein_coding
ENSG00000169239.13	10.9604665231304	-0.446417875570322	0.113302520164985	-3.9400524800355	8.14637860528502e-05	0.00139003152799535	CA5B	protein_coding
ENSG00000169241.19	26.4328098437814	0.380118323423414	0.115049283675071	3.30396080080746	0.000953291605697037	0.00911926023079257	SLC50A1	protein_coding
ENSG00000169242.12	1.25186305370301	-0.436727379769289	0.277794703321978	-1.5721227746488	0.11592208065289	NA	EFNA1	protein_coding
ENSG00000169245.6	5.96834531814494	0.861749119033517	0.235422032292209	3.66044380231967	0.000251778773284543	0.00328294272352352	CXCL10	protein_coding
ENSG00000169246.16	1.1344530104501	-0.167636290846013	0.268782697428365	-0.623687061890175	0.532833121583692	NA	NPIPB3	protein_coding
ENSG00000169247.14	44.8150878811866	0.383995418226213	0.143228387093558	2.6810007849588	0.00734023437617771	0.0418509587270254	SH3TC2	protein_coding
ENSG00000169248.13	2.55296593642012	0.107479092463742	0.298119068534137	0.360524044946942	0.718455278619337	0.848053202762316	CXCL11	protein_coding
ENSG00000169249.13	50.7001201393072	-0.252320711227881	0.0705309770189995	-3.57744528563543	0.000346968817224315	0.00419318683328835	ZRSR2	protein_coding
ENSG00000169251.13	20.4354731667701	-0.167998571123597	0.0688708132583285	-2.43932898677193	0.0147145654454202	0.0689938706344027	NMD3	protein_coding
ENSG00000169252.6	2.73072558352227	-0.0295037773710261	0.183029101295437	-0.161197193026712	0.871938091848016	0.934561641262531	ADRB2	protein_coding
ENSG00000169253.3	0.267820920579152	-0.699576174784496	0.577573851748149	-1.21123242104379	0.225806340452984	NA	RP11-220D10.1	processed_pseudogene
ENSG00000169255.15	1.62869999212267	0.0886215503331642	0.2446945786904	0.36217210371993	0.717223424525684	NA	B3GALNT1	protein_coding
ENSG00000169258.7	1.52909119176745	-0.311201025152826	0.290467263637071	-1.07138071690468	0.283998279651745	NA	GPRIN1	protein_coding
ENSG00000169271.3	0.582705628558357	-0.33422789422198	0.43675764360315	-0.765247956428828	0.444123907952766	NA	HSPB3	protein_coding
ENSG00000169282.18	1.62140568596513	-0.0592625599553568	0.345181949228026	-0.17168499131514	0.8636851858019	NA	KCNAB1	protein_coding
ENSG00000169288.18	7.54507790707373	-0.0569602611232196	0.109260231415108	-0.521326564894528	0.602139298324263	0.774273616552296	MRPL1	protein_coding
ENSG00000169291.10	26.2391727833475	-0.174708646432865	0.0970567929087196	-1.80006613856668	0.0718501955468509	0.207338135575553	SHE	protein_coding
ENSG00000169297.8	0.193162668818442	-0.382092264562574	1.05754014222981	-0.36130284733867	0.717873065414428	NA	NR0B1	protein_coding
ENSG00000169299.14	17.2863496250203	0.19013126794388	0.0842066073097871	2.25791388607318	0.0239510287211678	0.097988680827336	PGM2	protein_coding
ENSG00000169302.16	0.907946628299531	0.812758606985595	0.450487632244992	1.80417518442235	0.0712038482840066	NA	STK32A	protein_coding
ENSG00000169306.10	0.31027354702335	-0.67189623507066	0.430662661973252	-1.56014508430357	0.118725599531631	NA	IL1RAPL1	protein_coding
ENSG00000169313.10	43.5104452010177	-0.0154948495944848	0.144829777315384	-0.106986628590493	0.914799587705215	0.957267556642648	P2RY12	protein_coding
ENSG00000169314.15	0.360735322173823	-0.406383306414945	0.480317774947398	-0.846071762510664	0.397512712137185	NA	C22orf15	protein_coding
ENSG00000169325.10	0.0917738374165212	-0.640275070622503	1.72411146729095	-0.37136524103546	0.710365511088011	NA	GUSBP12	unprocessed_pseudogene
ENSG00000169327.5	0.872056372297134	-0.35036314574412	0.474694773832424	-0.738080899681033	0.460465289799155	NA	OR5AU1	protein_coding
ENSG00000169330.9	1.46099033900902	-0.105772263954038	0.277828151912823	-0.380711109460308	0.70341762443991	NA	MINAR1	protein_coding
ENSG00000169340.10	0.623289425660075	0.124157656045987	0.491495211655496	0.252612137619386	0.800567949703028	NA	PDILT	protein_coding
ENSG00000169344.16	5.33902264435326	0.0125787945265879	0.598833295701509	0.0210055028951795	0.983241265969685	0.990790549512937	UMOD	protein_coding
ENSG00000169347.17	0.603632873186255	-0.676288508997989	0.51426921744145	-1.31504761720447	0.188493899751937	NA	GP2	protein_coding
ENSG00000169359.16	2.79921514147288	-0.224858287540528	0.183825705187166	-1.22321460598551	0.221248650316751	0.430749313239725	SLC33A1	protein_coding
ENSG00000169371.14	13.7753254917736	0.0989767717188847	0.0858138290154356	1.15338952770749	0.248750537908148	0.464291833869147	SNUPN	protein_coding
ENSG00000169372.13	6.03765113078565	0.106715118612282	0.116933309095887	0.912615228606715	0.361444942190684	0.579558269374717	CRADD	protein_coding
ENSG00000169375.16	110.969965864038	-0.10584799140183	0.043514053386781	-2.43250129931554	0.0149949377130657	0.0698884534698245	SIN3A	protein_coding
ENSG00000169379.17	32.7516416044803	-0.25958580365478	0.103747350385865	-2.50209574210145	0.0123460532414597	0.0610324387116566	ARL13B	protein_coding
ENSG00000169385.3	7.72976384614513	0.869923600990604	0.22388105105154	3.885650870874	0.000102056088197589	0.00168015667826348	RNASE2	protein_coding
ENSG00000169393.9	0.283276146011473	-0.332520012240232	0.736442433607331	-0.45152207024715	0.651613322042285	NA	ELSPBP1	protein_coding
ENSG00000169397.4	2.76850192143494	0.76384161032214	0.31687501261134	2.41054541987198	0.0159286878510931	0.0729809342554323	RNASE3	protein_coding
ENSG00000169398.19	273.644811595104	0.0680579046446274	0.0897641133088036	0.758186118437964	0.448339570254381	0.655905051055556	PTK2	protein_coding
ENSG00000169402.15	0.221479056469148	-0.201578483785979	0.697463469784824	-0.289016547129226	0.772568714884881	NA	RSPH10B2	protein_coding
ENSG00000169403.12	11.1805429776079	0.188394622514655	0.1265222273251	1.48902391696419	0.136481070821369	0.318254918513243	PTAFR	protein_coding
ENSG00000169410.10	18.0432646018507	-0.0212242934020094	0.0809585808371425	-0.262162369727114	0.793196263607009	0.890894595683695	PTPN9	protein_coding
ENSG00000169413.3	11.7876294226625	-0.264776834876829	0.126867563865882	-2.08703333467282	0.0368851213923126	0.132285615705325	RNASE6	protein_coding
ENSG00000169418.10	3.39137563900204	-0.512962819756354	0.197715050013552	-2.59445509950402	0.00947409874402392	0.0504560163800814	NPR1	protein_coding
ENSG00000169427.8	0.758065144673429	-0.317787672651255	0.496168131924041	-0.640483844496294	0.521858088921379	NA	KCNK9	protein_coding
ENSG00000169429.11	4.44895572732883	-0.51203530630442	0.217632896612722	-2.35274774298293	0.0186352713477701	0.0817031269237388	CXCL8	protein_coding
ENSG00000169432.18	3.03094357424793	0.502770256787116	0.26110831687751	1.92552371674539	0.0541638718069495	0.171118841796399	SCN9A	protein_coding
ENSG00000169435.14	1.04789102783597	-0.151466469456132	0.378037008890271	-0.400665717625801	0.688666254246833	NA	RASSF6	protein_coding
ENSG00000169436.17	2.25957956135046	-0.262639421125891	0.367134378940226	-0.715376810758035	0.474376237507497	0.676678774792242	COL22A1	protein_coding
ENSG00000169439.12	1.25919615439237	-0.190411860675778	0.30033740560731	-0.633993159429301	0.526085286375406	NA	SDC2	protein_coding
ENSG00000169442.9	173.95893812563	-0.256940085354685	0.0841621083754094	-3.05291882908388	0.0022662723068734	0.0175733086722381	CD52	protein_coding
ENSG00000169446.6	15.4756368664131	-0.0612462584670779	0.0904737040496384	-0.676950934091028	0.498437086024126	0.696680800143008	MMGT1	protein_coding
ENSG00000169469.9	0.358908086245718	-1.78355080096829	0.852482102820805	-2.09218562485552	0.0364219139133262	NA	SPRR1B	protein_coding
ENSG00000169474.4	0.273500392498825	-0.696992030126748	0.760997844509465	-0.915892252725138	0.359723410603362	NA	SPRR1A	protein_coding
ENSG00000169484.4	0.0621234566941086	-0.508146611079219	2.89444669971761	-0.175559153025273	0.860640295011224	NA	OR4K14	protein_coding
ENSG00000169488.7	0.107585009447155	-0.581615505596822	1.69669389891328	-0.34279342076337	0.731753875879751	NA	OR4K15	protein_coding
ENSG00000169490.17	17.5764129077336	-0.0398044319140185	0.118502350072366	-0.335895717593034	0.736949506500997	0.858694151990831	TM2D2	protein_coding
ENSG00000169495.5	0.407134714586255	0.596901409675836	0.500078297676565	1.19361590464758	0.232628249638883	NA	HTRA4	protein_coding
ENSG00000169499.15	147.824322438819	-0.0771759871280631	0.0545126559317994	-1.4157443956614	0.156850354926105	0.348355137470709	PLEKHA2	protein_coding
ENSG00000169504.15	162.484956316509	0.0369788834040061	0.0827294756545843	0.446985589010644	0.654885465018651	0.809057498483057	CLIC4	protein_coding
ENSG00000169507.9	1.00713485382174	-0.320765055893466	0.342312264037714	-0.937053940486706	0.348730812237046	NA	SLC38A11	protein_coding
ENSG00000169508.7	5.39000339564048	-0.767412310335394	0.164241020062197	-4.67247652288557	2.97589541559088e-06	0.000100945258770938	GPR183	protein_coding
ENSG00000169509.6	0.409780298053725	-0.94137922928156	0.65703957250397	-1.43275879973861	0.151926779249857	NA	CRCT1	protein_coding
ENSG00000169515.8	0.746409485822793	-1.02954635912063	0.402448732275467	-2.55820499992512	0.0105214047308449	NA	CCDC8	protein_coding
ENSG00000169519.21	26.7303304721392	0.00418207360611431	0.126322332485094	0.0331063678436099	0.973589764730127	0.986088789477473	METTL15	protein_coding
ENSG00000169548.3	0.259558579762137	-0.142311574249049	0.747162969389307	-0.190469255141709	0.848941433002764	NA	ZNF280A	protein_coding
ENSG00000169550.14	0.313020943428959	-0.802063370380512	0.743992434269553	-1.07805312720414	0.28101004778812	NA	MUC15	protein_coding
ENSG00000169551.13	0.0502557001662241	-0.748106218065629	2.66935278638971	-0.280257529795243	0.779279931914261	NA	CT55	protein_coding
ENSG00000169554.22	416.734744740407	0.0452423550077831	0.0491750881954971	0.920025904741049	0.357559222282107	0.576008703238956	ZEB2	protein_coding
ENSG00000169562.13	0.63299297334343	-0.45166129713323	0.478949082187092	-0.943025707598699	0.34566775375302	NA	GJB1	protein_coding
ENSG00000169564.7	385.634702859682	0.309872106424808	0.0558502546828305	5.54826666744045	2.88515595149343e-08	2.5481915111209e-06	PCBP1	protein_coding
ENSG00000169567.13	50.4873793763501	-0.213472901618857	0.0635814034751792	-3.35747388310156	0.000786581740486198	0.00796967343553223	HINT1	protein_coding
ENSG00000169570.10	7.37378070570769	0.175964664546899	0.136599591826204	1.28817855305731	0.197683815877265	0.402504542027612	DTWD2	protein_coding
ENSG00000169575.5	0.0854614234546596	-0.357181134726853	1.37003640083493	-0.260709229703079	0.794316747876758	NA	VPREB1	protein_coding
ENSG00000169583.13	6.55413662743405	0.0153016707029412	0.169780758565651	0.0901260592319967	0.928187041211337	0.964377820341137	CLIC3	protein_coding
ENSG00000169592.15	14.436241249632	-0.058247845852038	0.0964882207372542	-0.603678308160038	0.546057538585576	0.733526498408001	INO80E	protein_coding
ENSG00000169594.14	1.15734113033349	0.492981552488026	0.37788750486773	1.30457225004193	0.192038542592148	NA	BNC1	protein_coding
ENSG00000169598.17	4.87246683938406	-0.292031295422175	0.153145345247514	-1.90688979119929	0.0565348604402558	0.176035265002774	DFFB	protein_coding
ENSG00000169599.13	20.4888698737823	-0.0647634768223666	0.0740354280378008	-0.874763319924344	0.381702699034788	0.598843816617755	NFU1	protein_coding
ENSG00000169604.21	5.40845358520014	-0.250799312726382	0.231858628004681	-1.08169066161005	0.279390004004347	0.499296745511968	ANTXR1	protein_coding
ENSG00000169605.7	0.278111438538734	0.678599268481433	0.828604386587697	0.818966541169296	0.412805503452848	NA	GKN1	protein_coding
ENSG00000169607.13	8.7110262760035	0.38393323705809	0.147246438614951	2.60741951159902	0.00912275153405109	0.0491410816235825	CKAP2L	protein_coding
ENSG00000169609.14	6.21447196444007	-0.213609957646403	0.141389762295643	-1.51078801023619	0.130842470437289	0.309695063602032	C15orf40	protein_coding
ENSG00000169612.4	6.52814499247019	0.038650920258529	0.125794326876934	0.307254875622027	0.758649379490775	0.87074510502687	RAMAC	protein_coding
ENSG00000169618.7	0.170245038190822	0.139050894732603	0.849874333052011	0.163613477104612	0.870035434488789	NA	PROKR1	protein_coding
ENSG00000169621.10	189.34683035135	-0.0396776422296142	0.107998168009443	-0.367391808221645	0.71332678112165	0.844802909071882	APLF	protein_coding
ENSG00000169627.9	0.494790084031683	-0.0417796736359458	0.412470443139099	-0.101291315125473	0.919319210262305	NA	BOLA2B	protein_coding
ENSG00000169629.12	1.48130608444124	-0.362339284397573	0.251979738958305	-1.43796991732549	0.150442589846396	NA	RGPD8	protein_coding
ENSG00000169635.10	3.69031662691525	0.121644904870067	0.170738234711989	0.712464346812912	0.476177281724242	0.677984139435622	HIC2	protein_coding
ENSG00000169641.13	34.4135397310264	-0.0716526356983691	0.0694924104294441	-1.0310857726128	0.302500599022864	0.522487294331679	LUZP1	protein_coding
ENSG00000169660.17	6.55492877159189	-0.0516159307649168	0.152851419522855	-0.337686957216638	0.73559910462554	0.857973894437316	HEXD	protein_coding
ENSG00000169662.8	0	NA	NA	NA	NA	NA	BCRP6	unprocessed_pseudogene
ENSG00000169668.11	0.0255515561794627	-0.601512419532192	2.67398003532501	-0.224950228343452	0.822017993920267	NA	BCRP2	transcribed_unprocessed_pseudogene
ENSG00000169676.6	0.261679088573962	-0.605358907302699	0.803691893206049	-0.753222612322032	0.451316153355733	NA	DRD5	protein_coding
ENSG00000169679.15	13.3799565952012	0.389528410389735	0.124786497459186	3.12155896928783	0.00179896215428728	0.0148867563539518	BUB1	protein_coding
ENSG00000169682.18	0.629454008915284	-0.46873655793365	0.469958691032296	-0.99739948824872	0.318570639652295	NA	SPNS1	protein_coding
ENSG00000169683.8	4.97067195532282	0.10382095107293	0.154856666049701	0.670432560130213	0.502582084196809	0.700383071189421	LRRC45	protein_coding
ENSG00000169684.13	0.817643389245857	-0.497512939464404	0.333903781995205	-1.48998893181614	0.136227146190956	NA	CHRNA5	protein_coding
ENSG00000169688.11	0.0119376716762854	-0.618623840669764	2.98613779528565	-0.207165202371576	0.835880842262212	NA	MT1B	protein_coding
ENSG00000169689.15	7.60170692386727	0.00869331803226399	0.130286767623096	0.0667244893005002	0.94680103811136	0.972638104502242	CENPX	protein_coding
ENSG00000169692.13	4.83704393989622	0.130886885718926	0.165017468646785	0.793169879481578	0.427678853843497	0.638245923966442	AGPAT2	protein_coding
ENSG00000169696.16	8.47126327130125	-0.112500620810528	0.119153079212086	-0.944168808346803	0.34508339181237	0.565065007708231	ASPSCR1	protein_coding
ENSG00000169704.5	92.9062835357407	0.465042356123483	0.138007757154535	3.36968273169421	0.000752547760121107	0.00774567809484093	GP9	protein_coding
ENSG00000169710.9	17.5880506033653	0.22533321379854	0.0956697475368445	2.35532359601722	0.0185065816619748	0.0814185232703985	FASN	protein_coding
ENSG00000169714.17	322.163675277724	-0.0838386757650635	0.0435331469268633	-1.92585837880993	0.0541220596591569	0.171063714560779	CNBP	protein_coding
ENSG00000169715.15	1.70308503470427	-0.165876159908672	0.281202599674095	-0.589881317245705	0.55527022034418	NA	MT1E	protein_coding
ENSG00000169717.7	0.286533326406399	-0.0696100631176413	0.648866382197526	-0.107279503188148	0.914567244776811	NA	ACTRT2	protein_coding
ENSG00000169718.18	21.5085702815247	0.0113948874178768	0.0796311816158259	0.143095797232427	0.88621452410796	0.941812514155296	DUS1L	protein_coding
ENSG00000169727.12	34.2288515450145	0.127758575841161	0.061221319883076	2.08683145161132	0.0369033730128491	0.132285615705325	GPS1	protein_coding
ENSG00000169733.12	4.61546527696793	0.528805237421999	0.184933358996136	2.8594367197594	0.00424394080687831	0.0278363665347931	RFNG	protein_coding
ENSG00000169738.8	15.8331516789685	0.0393793117827802	0.104574783354182	0.376566037429953	0.706496131059176	0.841223956495592	DCXR	protein_coding
ENSG00000169740.14	10.2513509501046	-0.224697328299338	0.104102459274077	-2.15842478521822	0.0308948204304071	0.117163371132651	ZNF32	protein_coding
ENSG00000169744.13	31.2713571269639	-0.266053155170508	0.104671030668004	-2.54180314718	0.0110282265582887	0.0561333725690727	LDB2	protein_coding
ENSG00000169750.9	0.303050007771107	0.0595745177192993	0.607989367402717	0.0979861177076121	0.921943316781329	NA	RAC3	protein_coding
ENSG00000169752.17	0.796350798686224	-0.434549702618315	0.362845738299519	-1.19761556151889	0.231066715097238	NA	NRG4	protein_coding
ENSG00000169756.16	616.129821698824	0.15894450402496	0.0987708602218813	1.60922466067323	0.107567225934437	0.271489315923311	LIMS1	protein_coding
ENSG00000169758.13	0.933271438306208	0.350851938332648	0.430192772496554	0.815569114042841	0.414746620401792	NA	TMEM266	protein_coding
ENSG00000169760.17	2.11727727818961	0.0802326942551742	0.283667127688196	0.282841000679378	0.777298723050461	0.881769235003686	NLGN1	protein_coding
ENSG00000169762.17	9.66591325537945	-0.189220277223702	0.107934402166642	-1.75310441736233	0.0795840854468789	0.222275121704558	TAPT1	protein_coding
ENSG00000169763.15	0	NA	NA	NA	NA	NA	PRYP3	protein_coding
ENSG00000169764.16	121.387081407735	0.108508039902163	0.0573111093986296	1.89331599127546	0.05831585980371	0.179826442517238	UGP2	protein_coding
ENSG00000169777.7	0.4571470930846	0.226258644056263	0.823205036843282	0.27485089853664	0.783430792004098	NA	TAS2R1	protein_coding
ENSG00000169783.13	1.14469949692237	0.0110676057883526	0.343450786226121	0.0322247210727477	0.974292841848911	NA	LINGO1	protein_coding
ENSG00000169789.10	0	NA	NA	NA	NA	NA	PRY	protein_coding
ENSG00000169800.14	0.00140981685029538	-0.673975104204896	2.98613824464275	-0.225701239858548	0.821433793700296	NA	RBMY1F	protein_coding
ENSG00000169807.10	0	NA	NA	NA	NA	NA	PRY2	protein_coding
ENSG00000169811.8	0.0218168946368878	-0.594592390264785	2.98613686243585	-0.199117594958379	0.842170758021304	NA	RBMY1HP	unprocessed_pseudogene
ENSG00000169813.17	204.333464598833	0.0880633849147267	0.0385022853750172	2.28722487657494	0.0221827007206729	0.0926566526533046	HNRNPF	protein_coding
ENSG00000169814.16	4.33312783508075	-0.143862463015612	0.181985133017301	-0.790517668286315	0.429225507958585	0.639534621566304	BTD	protein_coding
ENSG00000169826.8	36.6811126808858	0.102488197179634	0.0737183055841662	1.39026794454222	0.164447528037607	0.358927049461006	CSGALNACT2	protein_coding
ENSG00000169836.5	0.326297661607163	0.236205358736302	0.622328065175355	0.379551191652824	0.70427859746962	NA	TACR3	protein_coding
ENSG00000169840.5	0.210394630668855	-0.34515179389655	0.680783141347751	-0.506992275415707	0.612160238561146	NA	GSX1	protein_coding
ENSG00000169849.8	0.0341166687647092	-0.524009148671018	2.85691371238168	-0.183417912273652	0.85447012231131	NA	TSPY14P	unprocessed_pseudogene
ENSG00000169851.15	2.81135003504845	-0.255493027858628	0.248192333037555	-1.02941547279773	0.303284481338109	0.523252773897059	PCDH7	protein_coding
ENSG00000169855.20	5.40839463882754	0.237837914067977	0.197757121854985	1.20267685854765	0.229101392438255	0.440420377003479	ROBO1	protein_coding
ENSG00000169856.9	1.31359979347687	-0.289463953554468	0.437830301651715	-0.661132755002258	0.508527181002213	NA	ONECUT1	protein_coding
ENSG00000169857.9	7.31020247694764	-0.0505618096462471	0.109844632871505	-0.460302959957939	0.645298776881065	0.802508919920368	AVEN	protein_coding
ENSG00000169860.7	15.498554931203	-0.126304084951457	0.139139388918808	-0.907752189605774	0.364009163469333	0.581562375146946	P2RY1	protein_coding
ENSG00000169862.19	2.94171502774237	-0.493204009596758	0.231306410971714	-2.13225395493717	0.0329859750959453	0.122318998751613	CTNND2	protein_coding
ENSG00000169871.13	121.771268188191	-0.196937400038292	0.0629277033695699	-3.12958187718521	0.0017505527960837	0.0145809793820116	TRIM56	protein_coding
ENSG00000169876.14	3.41605261446371	0.827014445001676	0.440607286587058	1.87698767173763	0.0605197835614107	0.184917171573736	MUC17	protein_coding
ENSG00000169877.10	23.443471990518	0.16048155660106	0.184179277847886	0.871333401217928	0.383572138006998	0.600538257194163	AHSP	protein_coding
ENSG00000169884.14	0.484840403613057	-0.553967104203915	0.560048345494643	-0.989141577973314	0.322593877428795	NA	WNT10B	protein_coding
ENSG00000169885.10	0.217232897026233	-0.720715644923124	0.742544350462345	-0.970602825911168	0.331746098206763	NA	CALML6	protein_coding
ENSG00000169891.18	54.0000983288999	0.174269739531896	0.107481821687514	1.62138803376963	0.104934445465127	0.267085157127474	REPS2	protein_coding
ENSG00000169894.18	10.7649288323225	0.463442975880139	0.354755046717591	1.30637458203398	0.191425205322875	0.394046343938601	MUC3A	protein_coding
ENSG00000169895.6	43.9261600640942	-0.040971703999993	0.0534557914625814	-0.766459589858899	0.443402887653225	0.651806422203941	SYAP1	protein_coding
ENSG00000169896.18	37.0888839406377	0.22560026921742	0.0951630165493091	2.37067168946378	0.0177557952197542	0.078969388079898	ITGAM	protein_coding
ENSG00000169900.8	0.0324411112345785	-0.619187166780694	2.98613190652091	-0.207354258339545	0.835733202768927	NA	PYDC1	protein_coding
ENSG00000169902.15	35.8426465387807	-0.221685923074519	0.125671076195363	-1.76401706570807	0.0777291060214477	0.218879052708881	TPST1	protein_coding
ENSG00000169903.7	0.472310378619277	-0.143855844670416	0.630944627343104	-0.2280007443382	0.81964566186368	NA	TM4SF4	protein_coding
ENSG00000169905.13	33.7585519362433	0.00900892069093485	0.058424702326092	0.154197117524919	0.877454314892347	0.937754257536775	TOR1AIP2	protein_coding
ENSG00000169906.5	0.130380194868797	-0.994408845124856	1.23296319620961	-0.806519487509343	0.419943376172116	NA	S100G	protein_coding
ENSG00000169908.12	12.9177334498347	-0.391469608078986	0.122420559186309	-3.19774399562429	0.00138507181573224	0.0122871531954061	TM4SF1	protein_coding
ENSG00000169914.6	7.99579558472884	-0.196220034387037	0.134621479986875	-1.45756854259935	0.144959505709806	0.330626334039762	OTUD3	protein_coding
ENSG00000169918.10	2.00180683556755	-0.159942793867973	0.316371369630872	-0.505553944576551	0.613169819824439	0.78165793208012	OTUD7A	protein_coding
ENSG00000169919.17	10.234859857587	0.19809002813113	0.114844942827376	1.72484763590227	0.0845549344435651	0.231561225724156	GUSB	protein_coding
ENSG00000169925.17	82.686740429163	0.0887760925960919	0.0742164942817283	1.19617739230709	0.231627341255816	0.444008249048891	BRD3	protein_coding
ENSG00000169926.11	123.860514855849	-0.0533799951643837	0.0508528980882854	-1.04969425875613	0.293858704218588	0.513905078871933	KLF13	protein_coding
ENSG00000169933.16	1.51664018576972	-0.0243846625330196	0.421224983455379	-0.0578898771221692	0.953836346487004	NA	FRMPD4	protein_coding
ENSG00000169946.14	79.9900815114112	0.272918054422511	0.130828236900235	2.08607912854951	0.036971455956596	0.132446468366959	ZFPM2	protein_coding
ENSG00000169951.10	3.58374143522994	-0.0577952180000887	0.168766398567541	-0.342456901910831	0.732007072619878	0.855814794389531	ZNF764	protein_coding
ENSG00000169953.12	0.0105669475994633	-0.681263496958897	2.98613685386143	-0.228142088021834	0.819535781215711	NA	HSFY2	protein_coding
ENSG00000169955.7	3.60101086155144	0.0510076266102368	0.168465478551981	0.302777916571782	0.762059113965104	0.872033583557037	ZNF747	protein_coding
ENSG00000169957.10	19.8500420658499	-0.0243057160423408	0.0846818675667283	-0.287023854583606	0.774094055043143	0.879777911583944	ZNF768	protein_coding
ENSG00000169962.5	0.396735812497522	-0.388709946774765	0.511451464663506	-0.760013361249254	0.447246598298332	NA	TAS1R3	protein_coding
ENSG00000169964.8	2.3590601748045	-0.333423337469103	0.209495762272444	-1.5915517042082	0.111485469115655	0.277721143292981	TMEM42	protein_coding
ENSG00000169967.17	75.3776659178414	-0.0691251798810016	0.0512159311946983	-1.34968120794721	0.177118262740863	0.37634615882432	MAP3K2	protein_coding
ENSG00000169972.12	2.56418954685766	0.0866893473034642	0.200459236533491	0.4324537437265	0.665411664362469	0.815680270682817	PUSL1	protein_coding
ENSG00000169976.7	23.5863035681181	0.18096929780708	0.0770357441927104	2.3491601165606	0.0188158136270019	0.0822640324167969	SF3B5	protein_coding
ENSG00000169981.11	4.11508043129699	-0.0198387026177536	0.14447465032929	-0.137316149044395	0.890780906257145	0.94450313136155	ZNF35	protein_coding
ENSG00000169989.3	0.456247188927753	0.30594741692752	0.564908764453139	0.541587307861461	0.588102837251695	NA	TIGD4	protein_coding
ENSG00000169991.11	16.2726534362539	-0.213086003672956	0.105776031841357	-2.01450177288313	0.0439568789238696	0.149139031342812	IFFO2	protein_coding
ENSG00000169992.10	1.25412980097531	0.128607236313286	0.318155973902512	0.404227004559383	0.686045797468495	NA	NLGN2	protein_coding
ENSG00000169994.19	8.25331094242665	-0.0126816717497981	0.18304614764029	-0.0692812818695275	0.944765724836967	0.972246158240724	MYO7B	protein_coding
ENSG00000170004.18	253.584977466439	-0.0732905199815139	0.0580505225259209	-1.26252989279791	0.206758176850181	0.413486909357319	CHD3	protein_coding
ENSG00000170006.12	38.0046410539026	0.00459536788229289	0.0893803746927037	0.0514136117474569	0.958995938512627	0.978641573917781	TMEM154	protein_coding
ENSG00000170011.14	8.99446424119403	-0.344688659132458	0.149952675043149	-2.29864961750948	0.0215248436218452	0.0906638809182881	MYRIP	protein_coding
ENSG00000170017.12	5.54417913718255	0.207433680777628	0.169076355400874	1.22686392361493	0.21987373997317	0.429083786887608	ALCAM	protein_coding
ENSG00000170027.7	106.880501781224	0.18437735116814	0.0505460290040935	3.64771189351408	0.000264586085080164	0.00342134658635428	YWHAG	protein_coding
ENSG00000170035.16	65.0196016259727	0.120904655020899	0.0880257458766744	1.37351468955785	0.169592397748774	0.366241829493171	UBE2E3	protein_coding
ENSG00000170037.14	16.895777819128	-0.042791139969656	0.0876918627317146	-0.487971616027494	0.625569946064782	0.789581049127066	CNTROB	protein_coding
ENSG00000170043.12	272.321314492302	0.350879823762888	0.0949572999015959	3.6951326978179	0.000219771977064662	0.00297421580251274	TRAPPC1	protein_coding
ENSG00000170044.9	0.46560263496032	0.0505799565559623	0.525305908056127	0.0962866698818054	0.923292897787671	NA	ZPLD1	protein_coding
ENSG00000170049.10	0.518647444136468	-0.959020230581114	0.488631323721353	-1.96266629670267	0.0496849617641286	NA	KCNAB3	protein_coding
ENSG00000170054.16	0.733197782717282	0.282545215407322	0.480663381151945	0.587823467496489	0.556650790525467	NA	SERPINA9	protein_coding
ENSG00000170074.19	0.580628308129002	-0.876020232445555	0.449362260020863	-1.94947442271828	0.051238794399372	NA	FAM153A	protein_coding
ENSG00000170075.10	0.488704102035946	-0.555844848542971	0.48824333837891	-1.13845864316043	0.254929018654221	NA	GPR37L1	protein_coding
ENSG00000170085.18	15.1311367572536	0.155123466811617	0.0869689134942242	1.78366568672747	0.0744780049823656	0.212537009544271	SIMC1	protein_coding
ENSG00000170088.14	6.48749299927328	0.0704364089598029	0.136548213546733	0.51583544837587	0.605969341999779	0.777545029681827	TMEM192	protein_coding
ENSG00000170089.15	0.955046532343758	-0.379752206790165	0.286413612925546	-1.32588742172979	0.184876989947058	NA	RP11-423H2.1	transcribed_unprocessed_pseudogene
ENSG00000170091.11	0.74228267169013	0.298400553080626	0.533052325524091	0.559795987733929	0.575618600694751	NA	NSG2	protein_coding
ENSG00000170092.14	0.410649380395447	-0.0525640406971725	0.600382289777678	-0.087550951439019	0.930233587484988	NA	SPDYE5	protein_coding
ENSG00000170099.6	0.493469377933256	-0.298271971780542	0.408138488017354	-0.730810694255964	0.464894790487777	NA	SERPINA6	protein_coding
ENSG00000170100.14	32.0968345629341	-0.104688443053518	0.0716439313613932	-1.46123252959749	0.143951638711081	0.32950593028771	ZNF778	protein_coding
ENSG00000170113.16	20.485967625496	0.253279179350035	0.166700644493954	1.51936532770406	0.128670564319633	0.306637108529254	NIPA1	protein_coding
ENSG00000170122.6	0.134120926130695	-0.3044493760428	0.826315356625124	-0.368442113052632	0.712543600867692	NA	FOXD4	protein_coding
ENSG00000170128.5	0.127414051964757	-0.632232539495721	0.976182443230197	-0.647658174842459	0.517206061703751	NA	GPR25	protein_coding
ENSG00000170142.12	35.8022169170945	0.259769532528365	0.0558074892994551	4.65474322155004	3.24384714364671e-06	0.000107783901193593	UBE2E1	protein_coding
ENSG00000170144.21	172.748132620031	-0.20201284572143	0.0386160715983339	-5.23131528816996	1.68308159478879e-07	1.07924725276799e-05	HNRNPA3	protein_coding
ENSG00000170145.5	19.2435897932632	0.100000693792689	0.0691536703906588	1.44606487591724	0.148159006207973	0.335231621382992	SIK2	protein_coding
ENSG00000170153.11	2.03656568820816	0.152747638468643	0.313158189321302	0.487765109383498	0.625716227654745	0.789694705217541	RNF150	protein_coding
ENSG00000170160.17	0.685100242397009	0.412619282809709	0.380799277514941	1.08356109681306	0.278559447729531	NA	CCDC144A	protein_coding
ENSG00000170161.7	0.6860078413255	-0.356538867905498	0.380514432900937	-0.936991706693868	0.348762823919307	NA	RP11-262H14.4	lncRNA
ENSG00000170162.14	0.497973430806539	-0.559906857117595	0.61133143896154	-0.915881012219331	0.35972930680486	NA	VGLL2	protein_coding
ENSG00000170166.6	0.174754158675561	-0.108363951262924	0.796821480506801	-0.135995268593916	0.891825021330415	NA	HOXD4	protein_coding
ENSG00000170175.11	3.91007628918655	0.100455085475546	0.159084011356733	0.631459344146682	0.527740224160046	0.720226777682936	CHRNB1	protein_coding
ENSG00000170178.7	0.277363642125475	-0.563442587463603	0.669031838565144	-0.842176044524285	0.399689420653825	NA	HOXD12	protein_coding
ENSG00000170180.22	14.580230020039	-0.612543539503188	0.145155281016715	-4.2199190770927	2.4439002682036e-05	0.000532914463763714	GYPA	protein_coding
ENSG00000170185.11	17.6077315863886	0.0178738637905172	0.0736392070246152	0.242722111124072	0.808220677386431	0.900066849527173	USP38	protein_coding
ENSG00000170190.16	3.28965444008302	-0.217515817771458	0.176715795632844	-1.23087931665929	0.218368004451903	0.426984189926617	SLC16A5	protein_coding
ENSG00000170191.5	2.68051579277724	-0.184475215063132	0.202412925566175	-0.911380607474203	0.362094867834435	0.579879834414945	NANP	protein_coding
ENSG00000170209.5	0.638970177396589	-0.822068824277561	0.57286031748493	-1.43502490779384	0.15127999998117	NA	ANKK1	protein_coding
ENSG00000170214.5	0.315744900256969	-0.34943718602117	0.651766551227464	-0.536138568883413	0.591862786043383	NA	ADRA1B	protein_coding
ENSG00000170222.12	6.23772218579228	-0.277156707999616	0.137536588222214	-2.01514892569403	0.0438890471614805	0.149057844766867	ADPRM	protein_coding
ENSG00000170231.16	0.41337204722663	-0.215481910906652	0.489246975443771	-0.440435856984501	0.659621459563489	NA	FABP6	protein_coding
ENSG00000170234.13	22.9309540427282	0.027219133154414	0.0763315823362045	0.356590710179786	0.721398233083186	0.850102057568886	PWWP2A	protein_coding
ENSG00000170236.16	0.849875483561134	-0.206021816867048	0.368354675205332	-0.559302842436315	0.575955055798314	NA	USP50	protein_coding
ENSG00000170242.19	74.6283228188582	-0.0402254933155118	0.0523624025522729	-0.768213285770359	0.442360481655503	0.650682753104454	USP47	protein_coding
ENSG00000170248.15	58.1061302200092	0.00440538944822132	0.0520732377050101	0.0845998759127948	0.932579497723095	0.966045312691529	PDCD6IP	protein_coding
ENSG00000170255.7	0.209054931673922	-0.625222997116423	0.918180863801624	-0.680936645235404	0.495911579345441	NA	MRGPRX1	protein_coding
ENSG00000170260.9	7.05861771087725	-0.276155513915621	0.129077748507617	-2.13945096740919	0.0323991629462414	0.120897525403043	ZNF212	protein_coding
ENSG00000170262.13	0.207611004155184	-0.440061252574498	0.741957968737905	-0.593108061529491	0.553108835714147	NA	MRAP	protein_coding
ENSG00000170264.13	1.26904010770583	-0.14442959772184	0.263981940903207	-0.547119235610127	0.584296817871112	NA	FAM161A	protein_coding
ENSG00000170265.12	10.119559182922	0.025643057789848	0.106992321544825	0.23967194486106	0.810584585856858	0.901127243444257	ZNF282	protein_coding
ENSG00000170266.16	9.81683459524505	0.238065045089636	0.103678549680663	2.29618417525025	0.0216653529696344	0.091091781961849	GLB1	protein_coding
ENSG00000170270.5	4.77487794400766	-0.0594730669653095	0.147535247546297	-0.403110903695382	0.686866639606179	0.830349743028361	GON7	protein_coding
ENSG00000170271.11	138.577783987435	0.165324175256677	0.116609808737348	1.41775530760927	0.156262216493629	0.34746965393468	FAXDC2	protein_coding
ENSG00000170275.15	115.497071013843	-0.00189391869452366	0.0657523628820113	-0.0288038119317808	0.977021060660824	0.987899656718449	CRTAP	protein_coding
ENSG00000170276.6	0.00810660556354104	-0.681263496958897	2.98613685386143	-0.228142088021834	0.819535781215711	NA	HSPB2	protein_coding
ENSG00000170279.3	0.10286437859887	-0.505065517797579	1.3360766106761	-0.378021375242847	0.705414714999437	NA	C7orf33	protein_coding
ENSG00000170289.13	0.81417091527225	0.438418687169691	0.499479350340423	0.877751376249859	0.380078656864041	NA	CNGB3	protein_coding
ENSG00000170290.4	0.150882011172743	-0.570999691889848	0.932960583459892	-0.612029813491467	0.540518032529759	NA	SLN	protein_coding
ENSG00000170291.15	15.6299917963499	0.0776393141811641	0.0870131835194737	0.892270700149574	0.37224785495693	0.589609364669544	ELP5	protein_coding
ENSG00000170293.9	1.80556099927592	0.0296242557761898	0.245287944049947	0.120773386930739	0.903870529929139	NA	CMTM8	protein_coding
ENSG00000170296.10	64.8588413669552	0.360242499116022	0.054911644438403	6.56040267597746	5.36626691486676e-11	1.61018910093293e-08	GABARAP	protein_coding
ENSG00000170298.16	0.732406281273773	-0.136883063277271	0.343126059398549	-0.398929371663603	0.689945246399205	NA	LGALS9B	protein_coding
ENSG00000170310.15	18.5604136827081	0.0413973402057358	0.0805743228858923	0.513778319482273	0.607406987525083	0.778230016967924	STX8	protein_coding
ENSG00000170312.16	6.87535553086898	0.723718248586631	0.167579427271491	4.31865808572167	1.56980759192167e-05	0.000374275178495008	CDK1	protein_coding
ENSG00000170315.14	788.106321431216	0.0589124947629054	0.0647808342305096	0.909412412833048	0.363132472046706	0.580606775014448	UBB	protein_coding
ENSG00000170322.15	13.4593482065078	-0.104458886261372	0.100509142870484	-1.03929735423152	0.298666464954079	0.518863360828813	NFRKB	protein_coding
ENSG00000170323.9	43.2213237117275	-0.281994856261917	0.117715943714195	-2.39555362990231	0.0165952863040576	0.0750212165987432	FABP4	protein_coding
ENSG00000170324.21	1.40820363382452	0.226125201766176	0.47544526369956	0.475607223440693	0.634354228254937	NA	FRMPD2	protein_coding
ENSG00000170325.16	11.6423964821784	0.0279401890456919	0.0998623133244966	0.27978712004099	0.77964083393835	0.88301445527835	PRDM10	protein_coding
ENSG00000170340.11	8.35465454321717	-0.135921773239154	0.111915900793832	-1.21449921123848	0.224557150849534	0.434480031603749	B3GNT2	protein_coding
ENSG00000170345.10	28.305551533446	0.0524220888905019	0.12828242976287	0.408645899422112	0.682799541550031	0.827454408330019	FOS	protein_coding
ENSG00000170348.9	22.7590820831339	0.120815693531107	0.0760236298736612	1.58918606927718	0.112018390619324	0.278568135198718	TMED10	protein_coding
ENSG00000170356.9	0.0917251013901459	-0.467164142786101	1.15301082887678	-0.405168911762253	0.685353354999918	NA	OR2A20P	transcribed_unprocessed_pseudogene
ENSG00000170364.12	3.11166554466813	0.0256378639814639	0.164535382359055	0.155819761159432	0.876175093731703	0.936886228681512	SETMAR	protein_coding
ENSG00000170365.10	12.1973753810835	0.0712003884150366	0.108718303399632	0.654907096492436	0.512527570943893	0.708966181911454	SMAD1	protein_coding
ENSG00000170367.5	0.0242895639257361	-0.67027187681483	2.98612856857272	-0.22446182788948	0.822397966051103	NA	CST5	protein_coding
ENSG00000170369.4	0.0648593681282691	-0.559151853511599	1.80300825331524	-0.310121627276786	0.756468466307662	NA	CST2	protein_coding
ENSG00000170370.12	7.05502309132354	-0.503008553175395	0.284978215008145	-1.76507721181782	0.0775507899851375	0.218464542379395	EMX2	protein_coding
ENSG00000170373.9	0.103667982427941	-0.492284091524949	1.32509283841322	-0.371509132986073	0.71025835478658	NA	CST1	protein_coding
ENSG00000170374.6	0.505662405710333	0.37628163522576	0.49914354064636	0.753854562033394	0.450936557078605	NA	SP7	protein_coding
ENSG00000170379.21	1.2711990399767	-0.479692121762927	0.259472962248221	-1.8487171750251	0.0644986623520534	NA	TCAF2	protein_coding
ENSG00000170381.14	1.90263222777319	0.219718208561291	0.312126480378042	0.703939660278655	0.481470351373242	0.682092820784453	SEMA3E	protein_coding
ENSG00000170382.12	1.07920166129487	-0.11822612515886	0.387709371962592	-0.304934916998259	0.760415721509948	NA	LRRN2	protein_coding
ENSG00000170385.10	10.1820413026051	-0.00920168242504771	0.111055734436275	-0.0828564366509842	0.933965693396232	0.96680080442289	SLC30A1	protein_coding
ENSG00000170390.16	3.28660963597345	-0.535361242506964	0.208838465540315	-2.56351836871553	0.0103617217884593	0.053892466324198	DCLK2	protein_coding
ENSG00000170396.9	1.47399993047617	0.0499144712762243	0.271949763101543	0.183542984950448	0.854371994473904	NA	ZNF804A	protein_coding
ENSG00000170409.7	0.162598467118765	-0.867630479640099	0.778836107651735	-1.11400905930785	0.265275300193978	NA	CTA-313A17.2	unprocessed_pseudogene
ENSG00000170412.18	1.66491551677603	-0.62250296417514	0.322244919209924	-1.93176967910428	0.0533879400790007	NA	GPRC5C	protein_coding
ENSG00000170417.16	1.3216816590797	-0.00410365117588028	0.257897237905193	-0.0159119624902258	0.987304626524001	NA	TMEM182	protein_coding
ENSG00000170419.11	1.04016899785655	0.821866282159736	0.52435557381496	1.56738351454954	0.11702507495715	NA	VSTM2A	protein_coding
ENSG00000170421.12	7.06251774548029	0.243963572624277	0.228304813672554	1.06858707313189	0.28525577595365	0.504641831911955	KRT8	protein_coding
ENSG00000170423.13	0.431365494709516	0.0323475176366546	0.627446580849598	0.0515542177197846	0.958883899761271	NA	KRT78	protein_coding
ENSG00000170425.4	1.67158271964796	0.160171674279248	0.270027259222579	0.593168536911384	0.553068366623144	NA	ADORA2B	protein_coding
ENSG00000170426.2	0.32199902047317	-0.381487990224087	0.648414475791243	-0.588339718601389	0.55630429082833	NA	SDR9C7	protein_coding
ENSG00000170430.10	9.72413426226873	-0.13563423739099	0.113917386080309	-1.19063684708647	0.233796179872249	0.446616728138922	MGMT	protein_coding
ENSG00000170439.7	0.723282943649776	0.75249605748027	0.384054930019809	1.95934487142623	0.0500724121386714	NA	METTL7B	protein_coding
ENSG00000170442.12	0.527969325667749	-0.860726329518618	0.426918143290379	-2.01613902582063	0.0437854401993132	NA	KRT86	protein_coding
ENSG00000170445.16	21.7951772108986	-0.187407533070172	0.0777729561831589	-2.40967480558175	0.0159667451338138	0.0730771766795504	HARS1	protein_coding
ENSG00000170448.12	12.3972887800793	0.0744007164955258	0.0981890789986485	0.757729039260566	0.448613210816624	0.65610032488001	NFXL1	protein_coding
ENSG00000170454.6	0.460089645605379	-0.395653088364086	0.595317397583082	-0.664608644011397	0.506300839048052	NA	KRT75	protein_coding
ENSG00000170456.16	17.1817718266244	-0.445602397071524	0.107592206945076	-4.14158617732411	3.44912232424114e-05	0.000699942554903444	DENND5B	protein_coding
ENSG00000170458.14	7.78869808139901	0.476493365787326	0.172029086552239	2.76984186417006	0.00560835144277063	0.0344222374610262	CD14	protein_coding
ENSG00000170464.10	3.59659467711626	0.0468945798830519	0.1896620267617	0.24725339428104	0.804712125091926	0.897902306817559	DNAJC18	protein_coding
ENSG00000170465.10	0.522618437848202	-0.215346480651058	0.569935621321957	-0.377843518802291	0.705546842700884	NA	KRT6C	protein_coding
ENSG00000170468.8	5.64032765040574	0.05283669651314	0.120261264453929	0.439349251424021	0.660408492288466	0.81269296448112	RIOX1	protein_coding
ENSG00000170469.11	1.79799944466361	-0.140409320374912	0.238582720565112	-0.588514206067966	0.556187201349853	NA	SPATA24	protein_coding
ENSG00000170471.15	35.4531914545088	-0.126677270844389	0.0526307435279078	-2.40690635079509	0.0160882948092396	0.073315720391198	RALGAPB	protein_coding
ENSG00000170473.17	18.2546303924939	-0.187835907618465	0.0860286892842796	-2.18341008309177	0.0290056240711759	0.111566320234519	PYM1	protein_coding
ENSG00000170476.16	3.16673075643808	0.24356367119349	0.218921577267838	1.11256128442517	0.265896895858557	0.484378442283534	MZB1	protein_coding
ENSG00000170477.13	0.703476582221741	0.551363526951375	0.518741721677653	1.06288641131124	0.287833466101411	NA	KRT4	protein_coding
ENSG00000170482.17	0.589246535851619	-0.276780859050993	0.514281340283977	-0.538189581014469	0.590446172358417	NA	SLC23A1	protein_coding
ENSG00000170484.10	0.440956559221114	0.0900647797881146	0.548922252435938	0.16407565805255	0.869671584161562	NA	KRT74	protein_coding
ENSG00000170485.17	4.29828985157083	-0.0171802345392718	0.206514315249319	-0.083191494587339	0.9336992756332	0.966788708600187	NPAS2	protein_coding
ENSG00000170486.11	0.829455154823048	-0.620591779609449	0.379685294326889	-1.63448990224823	0.102156024799766	NA	KRT72	protein_coding
ENSG00000170498.9	0.193167044456009	-0.855244880296421	1.2355189014284	-0.692215132692557	0.488802236829772	NA	KISS1	protein_coding
ENSG00000170500.13	1.6791728500961	-0.019101593821067	0.383329403808384	-0.0498307555624283	0.960257257725547	NA	LONRF2	protein_coding
ENSG00000170502.13	6.97946407998197	-0.0855007820871141	0.125492847132986	-0.681319963969802	0.495669053663862	0.694420828417491	NUDT9	protein_coding
ENSG00000170509.12	0.837717711544098	-0.337346915240224	0.35714190262716	-0.944573887182315	0.344876463642181	NA	HSD17B13	protein_coding
ENSG00000170515.14	56.5997037390593	0.0146222589489568	0.0555661322175959	0.263150562499047	0.792434533584387	0.890436873586982	PA2G4	protein_coding
ENSG00000170516.17	0.144713752973862	-0.572695842976799	1.28583987019044	-0.445386596149006	0.656040397075496	NA	COX7B2	protein_coding
ENSG00000170522.10	4.24767101457667	0.084950441758252	0.181482404259266	0.468091890808828	0.63971887806181	0.799639037610011	ELOVL6	protein_coding
ENSG00000170523.3	0.256659645271506	-0.0529873525438226	0.706066515871399	-0.0750458368336979	0.940178242170637	NA	KRT83	protein_coding
ENSG00000170525.21	41.7227006967044	0.666680313660354	0.0929100550539157	7.1755453516143	7.20195180248116e-13	4.04548036648972e-10	PFKFB3	protein_coding
ENSG00000170537.13	1.05158436748158	0.34989082544788	0.348289283276747	1.00459831022093	0.315090311273007	NA	TMC7	protein_coding
ENSG00000170540.15	36.3221847687403	-0.422656130063167	0.0903243356546616	-4.679316232993	2.87833208087844e-06	9.85863839311607e-05	ARL6IP1	protein_coding
ENSG00000170542.6	66.1052090533054	0.0895202816894317	0.0777922004657184	1.15076165931161	0.249830302100241	0.465238951384921	SERPINB9	protein_coding
ENSG00000170545.17	7.25101008585156	-0.186899231056246	0.136484043817386	-1.36938521037899	0.170878894828516	0.368033541477526	SMAGP	protein_coding
ENSG00000170549.4	0.341084918631088	-0.5340122314998	0.524870304857389	-1.01741749639446	0.308954862181098	NA	IRX1	protein_coding
ENSG00000170558.10	1.96052083454626	0.0603227925278942	0.281927405527999	0.213965692391346	0.830573811112662	0.910803375718813	CDH2	protein_coding
ENSG00000170561.13	0.576652351490445	-0.722421282523557	0.585576218259554	-1.23369300186188	0.217317322623954	NA	IRX2	protein_coding
ENSG00000170571.12	101.634920785589	0.160771682638559	0.0783471288093254	2.05204306886385	0.0401654769711766	0.140409665374917	EMB	protein_coding
ENSG00000170577.8	0.256390367515761	-0.542994155513899	0.694962443647051	-0.781328776076522	0.434609149613887	NA	SIX2	protein_coding
ENSG00000170579.17	2.51235793760142	0.244001049510674	0.283944932160238	0.859325248928822	0.390161097829188	0.606626945147713	DLGAP1	protein_coding
ENSG00000170581.14	44.8030640307851	0.420182388875059	0.0947222694192772	4.43594089807087	9.16709984245194e-06	0.000244740652257704	STAT2	protein_coding
ENSG00000170584.11	11.0148204789946	-0.0939885892777261	0.102024707142642	-0.921233610073685	0.35692847424105	0.57528800690378	NUDCD2	protein_coding
ENSG00000170604.5	6.85328826219111	-0.00845911047325705	0.125287871426724	-0.0675173931596757	0.94616981588086	0.972556194145434	IRF2BP1	protein_coding
ENSG00000170605.7	0.211137846351078	-0.444693269687639	0.878536028880341	-0.506175336092229	0.612733567648418	NA	OR9K2	protein_coding
ENSG00000170606.15	95.2655262550128	-0.0213501943375496	0.0468196487535319	-0.456009280418599	0.648383304710611	0.804350419439144	HSPA4	protein_coding
ENSG00000170608.3	0.19540590468763	-0.341470552799755	0.775353813454308	-0.440406104767135	0.659643004201936	NA	FOXA3	protein_coding
ENSG00000170613.4	0.307645144793318	-0.295913029774348	0.562708427736536	-0.525872752545474	0.598976621631203	NA	FAM71B	protein_coding
ENSG00000170615.15	0.763284706791277	0.729855107660349	0.397123323306499	1.83785505616614	0.0660837662956534	NA	SLC26A5	protein_coding
ENSG00000170619.10	6.69543232990196	0.0281029997568588	0.119923924779339	0.234340227011153	0.814720858570426	0.903365575752427	COMMD5	protein_coding
ENSG00000170624.14	1.67891989836874	0.0958773908804854	0.29470179175386	0.325336979832697	0.744926045960216	NA	SGCD	protein_coding
ENSG00000170627.11	1.97854301780686	0.201791410678059	0.250430123290534	0.805779304927919	0.420370112832373	0.63285350498553	GTSF1	protein_coding
ENSG00000170629.14	1.82278507850447	-0.224308591754983	0.252934725080526	-0.88682402815023	0.375173649003271	NA	DPY19L2P2	transcribed_unprocessed_pseudogene
ENSG00000170631.15	3.35698651050352	-0.153909324451132	0.169874267533614	-0.906019061543132	0.364925763347985	0.582346874397245	ZNF16	protein_coding
ENSG00000170632.14	12.6490152502911	-0.125373275281485	0.101420892978895	-1.2361681266953	0.216396075664021	0.424657642614568	ARMC10	protein_coding
ENSG00000170633.16	31.4895119632606	-0.0323953455698377	0.0600358782205114	-0.539599761510106	0.589473081126355	0.766124060921555	RNF34	protein_coding
ENSG00000170634.13	14.3818293596914	-0.274996778628797	0.112542488725559	-2.44349295757438	0.0145458534855565	0.0685193026072025	ACYP2	protein_coding
ENSG00000170638.10	23.8127768688494	0.109544013603257	0.0861237469051525	1.27193738707045	0.203395366738751	0.409561390179563	TRABD	protein_coding
ENSG00000170653.19	16.4924135398919	0.0719210330247125	0.0747259962479309	0.962463354601363	0.33581690246608	0.555789836338381	ATF7	protein_coding
ENSG00000170667.15	1.66952026983228	0.275273945650161	0.22953736161032	1.19925550994826	0.230428608784147	NA	RASA4B	protein_coding
ENSG00000170677.6	4.19340688802664	0.14789614078998	0.155687492702474	0.949955184085449	0.342135024879649	0.561810354815823	SOCS6	protein_coding
ENSG00000170681.7	1.13290059814448	0.0271709554302862	0.267838860589211	0.101445157623929	0.919197090743382	NA	CAVIN4	protein_coding
ENSG00000170683.7	0.169997834045565	-0.0385800027813376	0.978804746724177	-0.0394154226473213	0.968559183970026	NA	OR10A3	protein_coding
ENSG00000170684.9	8.18926598029305	-0.268402063131958	0.130048089764205	-2.06386778628282	0.0390302537962184	0.137610307321189	ZNF296	protein_coding
ENSG00000170688.4	0.0664891607758101	-0.290751470887522	1.57124978600123	-0.185044716300311	0.853193962625776	NA	OR5E1P	unprocessed_pseudogene
ENSG00000170689.10	0.646056033367524	-0.155356672969851	0.401525993439733	-0.386915605734426	0.698818687541987	NA	HOXB9	protein_coding
ENSG00000170703.16	0.855300796996904	0.48038036286542	0.46207144840452	1.03962355718822	0.298514827972932	NA	TTLL6	protein_coding
ENSG00000170734.12	9.79786750816492	-0.107114026256988	0.123646887360901	-0.866289710507178	0.386331307498756	0.603341920730098	POLH	protein_coding
ENSG00000170743.17	0.867601073779876	0.65372112298498	0.477715036538227	1.36843321433251	0.171176513590847	NA	SYT9	protein_coding
ENSG00000170745.12	1.44831603958514	-0.153366209411378	0.341781328304867	-0.448726120212676	0.653629239671655	NA	KCNS3	protein_coding
ENSG00000170748.7	0.205684753822205	-0.103437356548769	0.63246752444469	-0.163545719821089	0.870088778486546	NA	RBMXL2	protein_coding
ENSG00000170759.11	206.226816471702	0.00810591121142006	0.0425025181493877	0.190716022587872	0.848748084891886	0.92166481256857	KIF5B	protein_coding
ENSG00000170775.3	0.563194832503959	-0.605013140714532	0.593356369337737	-1.01964548116304	0.307896626632953	NA	GPR37	protein_coding
ENSG00000170776.22	330.071552747954	0.0469207758565078	0.0387603935465286	1.21053404166765	0.226074036458996	0.436632883233899	AKAP13	protein_coding
ENSG00000170777.11	0.863847776754015	0.294701571943535	0.585075618795349	0.503698261346655	0.614473430340342	NA	TPD52L3	protein_coding
ENSG00000170779.11	4.86876080660493	0.078889745278228	0.160169745273563	0.492538370111581	0.622338803872549	0.787697505433276	CDCA4	protein_coding
ENSG00000170782.3	0.0747631056447134	-0.374227457985434	1.64888874511412	-0.226957373015202	0.820456888647075	NA	OR10A4	protein_coding
ENSG00000170786.13	0.515338321511651	-0.827133451340583	0.638876542813907	-1.29466868152258	0.195434548249277	NA	SDR16C5	protein_coding
ENSG00000170788.14	0.236989603027599	-0.314347823700512	0.533372005101315	-0.589359435242202	0.555620182163653	NA	DYDC1	protein_coding
ENSG00000170790.6	0.421562433107358	0.455075055961976	0.545649309970765	0.834006472007374	0.404277336812923	NA	OR10A2	protein_coding
ENSG00000170791.18	22.1744782361926	-0.0912847237474395	0.0744623802644616	-1.2259173481056	0.220229779735018	0.429659182664471	CHCHD7	protein_coding
ENSG00000170801.10	0.737551261361997	-0.205616185974724	0.363249403245288	-0.566046865150333	0.57136192241518	NA	HTRA3	protein_coding
ENSG00000170802.16	59.3527314674752	0.0505784589056363	0.0555490291742318	0.910519223423238	0.362548748460401	0.580244126283972	FOXN2	protein_coding
ENSG00000170807.12	0.648565554180807	-0.698676127857099	0.499838610367564	-1.39780343768025	0.16217210177854	NA	LMOD2	protein_coding
ENSG00000170819.5	0.656726148391731	0.332074472492113	0.434671961234655	0.763965707723312	0.444887678514194	NA	BFSP2	protein_coding
ENSG00000170820.12	0.398048723246684	-0.117483057216212	0.647198631067514	-0.181525503263861	0.855955116957281	NA	FSHR	protein_coding
ENSG00000170827.9	0.409804848899225	0.115369192838686	0.517001261366335	0.223150698963069	0.823418220952621	NA	CELP	transcribed_unprocessed_pseudogene
ENSG00000170832.13	73.0815022909703	0.0845420540612813	0.0496665844000574	1.70219182741271	0.0887194142984619	0.238812868505521	USP32	protein_coding
ENSG00000170835.17	1.15888133294346	0.729285166603329	0.30154425408949	2.41850128700146	0.015584590431979	NA	CEL	protein_coding
ENSG00000170836.12	11.6823645555523	0.0828773393055404	0.100381169504965	0.825626357156971	0.409016078885228	0.623852807188581	PPM1D	protein_coding
ENSG00000170837.3	2.36177965128501	0.0262688003134013	0.233221057478035	0.112634770622611	0.910320117478427	0.955582074912745	GPR27	protein_coding
ENSG00000170846.17	9.72081558283488	-0.285222086808715	0.116607050925522	-2.44601063610543	0.0144446739189156	0.0682525423429785	AC093323.3	protein_coding
ENSG00000170848.16	0.849745263802951	-0.13750530685592	0.500197565549487	-0.274901991385874	0.783391537167269	NA	PSG6	protein_coding
ENSG00000170852.11	32.1459726661668	-0.145717998389556	0.0552479639906859	-2.63752703021095	0.0083512969604331	0.0459010814932924	KBTBD2	protein_coding
ENSG00000170854.18	11.0441685471936	-0.0526926093690176	0.116367059972096	-0.452813789242874	0.650682833428988	0.80608767879675	RIOX2	protein_coding
ENSG00000170855.4	8.45197878848579	0.0461448475546504	0.105077642535782	0.439150007947094	0.660552845926178	0.81269296448112	TRIAP1	protein_coding
ENSG00000170858.10	0.298547985586387	-0.173336639331441	0.55754025293995	-0.310895291268073	0.755880224245972	NA	LILRP2	transcribed_processed_pseudogene
ENSG00000170860.4	58.3017609539807	0.092134470189999	0.0613794541063103	1.5010636951971	0.133339087797387	0.313438367917425	LSM3	protein_coding
ENSG00000170871.12	45.5354015473684	-0.176810818630432	0.0583474324874012	-3.03031017977714	0.00244302699045198	0.018399718625732	KIAA0232	protein_coding
ENSG00000170873.19	120.438418515331	-0.133742636715145	0.0590597896287518	-2.2645295141728	0.0235415666067451	0.0969768905422474	MTSS1	protein_coding
ENSG00000170876.8	5.34287450882445	-0.262056904802883	0.143936689163589	-1.82064007672878	0.0686615865775866	0.201650671667717	TMEM43	protein_coding
ENSG00000170881.5	6.52905414970998	-0.264267579639871	0.12623814572059	-2.09340511246727	0.0363130064361657	0.13098986626845	RNF139	protein_coding
ENSG00000170889.14	547.322664267345	-0.0941257038298043	0.0546366917622084	-1.72275627959799	0.0849326081059699	0.231858075148951	RPS9	protein_coding
ENSG00000170890.14	0.14718165261032	-0.396211550388266	0.92685256063504	-0.427480666522406	0.66902926396585	NA	PLA2G1B	protein_coding
ENSG00000170891.11	0.356373807135997	0.310910618755255	0.548008065125226	0.567346793854592	0.570478590830819	NA	CYTL1	protein_coding
ENSG00000170892.13	13.5797375049048	0.227450379466093	0.0971885764946342	2.34029952562018	0.0192682798579133	0.0836945419253561	TSEN34	protein_coding
ENSG00000170893.4	0.393080431103777	0.343314586014181	0.56097081818061	0.612000793780412	0.540537232381785	NA	TRH	protein_coding
ENSG00000170899.11	1.81608510748553	-0.526832311868566	0.227590723110973	-2.31482331382938	0.0206226034955468	NA	GSTA4	protein_coding
ENSG00000170903.11	11.7950431063869	-0.0786094365506111	0.0860484030664287	-0.913549046226055	0.360953850772963	0.57896915207364	MSANTD4	protein_coding
ENSG00000170906.16	24.4784741475722	0.0361848481022805	0.0792545816303548	0.456564748156106	0.647983921954099	0.804038324088144	NDUFA3	protein_coding
ENSG00000170909.13	3.73907346062521	0.290121127947728	0.193338804219872	1.5005840608065	0.13346317649713	0.313625064850937	OSCAR	protein_coding
ENSG00000170915.9	2.35051366609637	-0.122170676178969	0.200402533127469	-0.609626406774309	0.542109314883173	0.730721957263022	PAQR8	protein_coding
ENSG00000170917.14	2.10884727849857	0.0633545817806205	0.225650386531891	0.280764339713049	0.778891156644897	0.882592472586484	NUDT6	protein_coding
ENSG00000170919.16	3.37854218420321	0.037479848294626	0.238366629203814	0.157236138379836	0.875058748208473	0.936262857226025	TPT1-AS1	lncRNA
ENSG00000170920.2	0.0181055494554116	-0.711786118053092	2.98612125560136	-0.238364773941421	0.811598186404926	NA	OR7G3	protein_coding
ENSG00000170921.15	12.6362542201196	-0.0772310854917436	0.117312182424249	-0.658338152916158	0.510320867071572	0.70702801265648	TANC2	protein_coding
ENSG00000170923.4	0.458059157409228	-0.442822527995865	0.602115276022825	-0.735444765528716	0.462068667211134	NA	OR7G2	protein_coding
ENSG00000170925.3	0.111744650661118	-0.483121980516766	1.13523519401364	-0.425569946266978	0.670421243518298	NA	TEX13B	protein_coding
ENSG00000170927.15	2.8515626594967	-0.0298620571758992	0.38727826895663	-0.0771074949708665	0.938538030629996	0.969007765591531	PKHD1	protein_coding
ENSG00000170929.6	0.303509280843857	-0.245341192506219	0.648203841867291	-0.378493888279743	0.705063733133105	NA	OR1M1	protein_coding
ENSG00000170935.8	1.85225193078153	0.205512862577338	0.239586993181154	0.8577797143685	0.391014113196166	0.607395303468759	NCBP2L	protein_coding
ENSG00000170946.15	7.59355745911461	-0.255374412951662	0.112162277678982	-2.27682977054519	0.0227963930064983	0.0946849296037432	DNAJC24	protein_coding
ENSG00000170948.3	0.0835445296858219	-0.301556094063951	1.63952949924971	-0.183928434469736	0.854069597852504	NA	MBD3L1	protein_coding
ENSG00000170949.18	45.8901263611962	-0.225479084685826	0.0634901286553666	-3.55140380813778	0.000383182029051592	0.00454094956453291	ZNF160	protein_coding
ENSG00000170950.6	0.144515612459207	-0.733106793378524	0.972822410242831	-0.753587484888973	0.451096961538929	NA	PGK2	protein_coding
ENSG00000170953.4	0.40654497534734	-0.11318759671687	0.550700015638057	-0.205534035777586	0.837154908973246	NA	OR8B12	protein_coding
ENSG00000170954.12	3.64416127794362	-0.568746171033667	0.200560894923845	-2.83577798777586	0.00457142118998748	0.0294209293175959	ZNF415	protein_coding
ENSG00000170955.10	1.4947875036097	0.192674266618816	0.279158145261958	0.69019754533049	0.490069966804431	NA	CAVIN3	protein_coding
ENSG00000170956.17	5.29546764683065	0.414004554944986	0.163277056745576	2.5355954057287	0.0112256345863896	0.0568282575690948	CEACAM3	protein_coding
ENSG00000170959.15	1.83537436139389	0.838560450747267	0.429846284060393	1.95083796660075	0.0510763238650321	0.164397161594464	DCDC1	protein_coding
ENSG00000170961.7	0.565534492373772	0.419768863081011	0.5327459742667	0.78793436901856	0.430735096396749	NA	HAS2	protein_coding
ENSG00000170962.13	3.72591434747849	0.0934013031979787	0.174292941213074	0.53588689563621	0.59203672169786	0.767750640207134	PDGFD	protein_coding
ENSG00000170965.10	0.206160961094243	-0.450460539307612	0.972898468571289	-0.463008786486341	0.643358069072942	NA	PLAC1	protein_coding
ENSG00000170967.5	0.334425770096384	-0.367421943121364	0.823570116866592	-0.446133165345146	0.655501057167148	NA	DDI1	protein_coding
ENSG00000170983.4	0.52972674369519	0.02276473180911	0.522733986830783	0.043549362357568	0.96526361635279	NA	LINC00208	lncRNA
ENSG00000170989.10	26.9725471747152	-0.490565823748805	0.0827188545903113	-5.9305200268847	3.01976746870861e-09	4.51133984713563e-07	S1PR1	protein_coding
ENSG00000171004.18	0.330728305880391	-0.426428467904772	0.677126421933858	-0.629761967768001	0.528850332292966	NA	HS6ST2	protein_coding
ENSG00000171014.3	0.112826928653035	-0.66128754158018	1.31114719892458	-0.504357971494411	0.614009846603246	NA	OR4D5	protein_coding
ENSG00000171016.13	0.740653268110106	0.691576004074506	0.464070756984173	1.49023827437179	0.136161595939126	NA	PYGO1	protein_coding
ENSG00000171017.11	0.315336665880189	-0.395692224929605	0.629305132985428	-0.628776414157689	0.529495443225075	NA	LRRC8E	protein_coding
ENSG00000171033.13	18.2518287255339	0.329297473224883	0.1314672389676	2.50478732048246	0.0122525044114308	0.0607424077112573	PKIA	protein_coding
ENSG00000171044.11	1.8214848007665	-0.204960674920172	0.216482458261214	-0.946777288868645	0.343752276927057	NA	XKR6	protein_coding
ENSG00000171045.16	5.93539120237001	-0.419742267825471	0.131148482892711	-3.20051180591125	0.00137183749238084	0.0122083104597618	TSNARE1	protein_coding
ENSG00000171049.9	4.78609498706825	0.571144379108145	0.184614614338655	3.09371162816203	0.00197669517625421	0.0159624671421149	FPR2	protein_coding
ENSG00000171051.9	24.4378374263032	0.552066624393283	0.131212896542284	4.2074113059106	2.58312735238822e-05	0.000554661428281158	FPR1	protein_coding
ENSG00000171053.10	0.636444901639706	-0.234774691461416	0.531102349647275	-0.442051690445991	0.658451801532821	NA	PATE1	protein_coding
ENSG00000171054.9	0.0420266076547607	-0.706125210844902	2.98610322058276	-0.236470462902182	0.813067624601061	NA	OR13H1	protein_coding
ENSG00000171055.15	27.2225517006542	0.109702482842029	0.0719978188784062	1.52369175276407	0.127585730619626	0.30493042913293	FEZ2	protein_coding
ENSG00000171056.8	2.41882720143482	-0.47755212250309	0.243937717626063	-1.95768053891173	0.0502675102166934	0.162885579021688	SOX7	protein_coding
ENSG00000171060.11	0.874107736581667	-0.163473719688979	0.499219664056309	-0.327458494644835	0.74332113046231	NA	C8orf74	protein_coding
ENSG00000171067.11	10.438191992148	-0.0958301844454006	0.116095853445807	-0.82544019963757	0.409121720169439	0.62393875593512	C11orf24	protein_coding
ENSG00000171084.15	0.34863364552029	-0.266397918075311	0.536534727091594	-0.496515704620613	0.619530609997337	NA	FAM86JP	transcribed_unprocessed_pseudogene
ENSG00000171094.18	1.75621058918646	0.218264736793485	0.4099335440976	0.532439318363073	0.594421759384326	NA	ALK	protein_coding
ENSG00000171097.14	0.297292117085614	-0.160850688805492	0.590444815868783	-0.27242289962156	0.785296866958684	NA	KYAT1	protein_coding
ENSG00000171100.15	23.0631574576829	-0.0855586548728187	0.0853837080361943	-1.00204894868879	0.316319952504	0.536621252307867	MTM1	protein_coding
ENSG00000171101.13	2.75252131760583	-0.079358981480275	0.227273305735689	-0.349178629770831	0.726955208691849	0.852922716656331	SIGLEC17P	transcribed_unprocessed_pseudogene
ENSG00000171102.15	0.176081902925497	-0.143117230399321	0.832500339698142	-0.17191251892007	0.863506304438732	NA	OBP2B	protein_coding
ENSG00000171103.11	5.4270645658952	-0.0788644127994735	0.141942075100494	-0.555609834107598	0.578477607230188	0.75730036714212	TRMT61B	protein_coding
ENSG00000171105.14	11.5136257779769	-0.082694473048334	0.108147694708658	-0.76464388141705	0.444483631529289	0.652459926950569	INSR	protein_coding
ENSG00000171109.19	22.6848966479709	-0.0695515376901975	0.0663745313850864	-1.04786483970303	0.294700883679461	0.51492183668196	MFN1	protein_coding
ENSG00000171115.4	66.437162670074	0.156254407713489	0.0713623944443559	2.18959031476063	0.0285539620582969	0.110382208293852	GIMAP8	protein_coding
ENSG00000171116.7	0.037684615967233	-0.556483320138257	2.98613587585288	-0.186355659378466	0.85216586196269	NA	HSFX1	protein_coding
ENSG00000171119.3	0.11453841394561	-0.393531261381666	1.03315291793716	-0.380903208566075	0.703275071560481	NA	NRTN	protein_coding
ENSG00000171121.16	1.35342181603436	-0.121207274370245	0.277866634976675	-0.436206651368629	0.662686802533854	NA	KCNMB3	protein_coding
ENSG00000171124.13	0.395617219262561	-0.0744977790838615	0.546962368006934	-0.136202750758379	0.891661000643932	NA	FUT3	protein_coding
ENSG00000171126.8	0.143197950805118	-0.335346511888328	1.11340525484824	-0.301189984893717	0.763269626359764	NA	KCNG3	protein_coding
ENSG00000171130.19	5.55749354449184	0.0190339433596875	0.157747442153354	0.120660868410048	0.903959654955173	0.95269275385549	ATP6V0E2	protein_coding
ENSG00000171132.14	18.3377875580328	-0.27749848980555	0.0992320308759461	-2.79646085398032	0.00516656694739449	0.0323469013117525	PRKCE	protein_coding
ENSG00000171133.4	0.0936589452086939	-0.405297645759981	1.34629733690962	-0.301046161682475	0.763379294340582	NA	OR2K2	protein_coding
ENSG00000171135.15	4.08670996378341	-0.139078850897923	0.162756830893523	-0.854519285822848	0.392817328206045	0.609068537042894	JAGN1	protein_coding
ENSG00000171136.7	0.127576912185166	-0.333837561371495	0.963884447815156	-0.346346039847626	0.7290826723366	NA	RLN3	protein_coding
ENSG00000171148.14	75.1606339094378	0.218871504547515	0.0803375154178523	2.7243997204683	0.00644184894863722	0.0380896356992474	TADA3	protein_coding
ENSG00000171150.9	9.85745347705569	-0.173320797327601	0.100371582305851	-1.72679152152309	0.0842051117291253	0.231136118845213	SOCS5	protein_coding
ENSG00000171155.8	2.30630026588882	-0.0539091030782905	0.198937654543405	-0.270984913348962	0.786402635686341	0.887523283206886	C1GALT1C1	protein_coding
ENSG00000171159.5	61.4855080972848	0.539403629462522	0.122679234607378	4.39686171167294	1.09827267619685e-05	0.000282031761381143	C9orf16	protein_coding
ENSG00000171160.18	1.29345701984539	-0.54214343982299	0.336810435559613	-1.60963967438306	0.107476541632694	NA	MORN4	protein_coding
ENSG00000171161.13	27.6287915188802	0.154757982488911	0.0755836777759764	2.04750532181829	0.0406084948778608	0.141434795032192	ZNF672	protein_coding
ENSG00000171163.16	3.37534615457249	-0.0865562674870816	0.187807117397925	-0.460878526257802	0.644885758893425	0.802208407488738	ZNF692	protein_coding
ENSG00000171169.9	5.60303801977334	0.0967323919363116	0.12663783198619	0.7638506631009	0.444956241365599	0.652723336205693	NAIF1	protein_coding
ENSG00000171174.15	1.23582756584741	0.21608218281081	0.290440463843593	0.743980986503224	0.456887977977673	NA	RBKS	protein_coding
ENSG00000171180.3	0.502985759640047	-0.186391371112282	0.545714582313725	-0.341554682893059	0.732686046012367	NA	OR2M4	protein_coding
ENSG00000171189.17	0.752137635925373	0.318194313142811	0.505514464378336	0.629446505619014	0.529056779887498	NA	GRIK1	protein_coding
ENSG00000171195.11	0.393676222375186	0.367298724150513	0.645323684061749	0.569169756545565	0.569240942774601	NA	MUC7	protein_coding
ENSG00000171199.11	0.207176768101154	-0.292023373910835	0.808878321426026	-0.361022623768687	0.718082534702547	NA	OPRPN	protein_coding
ENSG00000171201.12	0.0720382365122109	-0.618236809006729	2.09895501824014	-0.294545049147879	0.768341445025712	NA	SMR3B	protein_coding
ENSG00000171202.7	4.9927233410185	-0.220742153740702	0.137324528078772	-1.60744884274483	0.107955942985154	0.272176895393272	TMEM126A	protein_coding
ENSG00000171204.13	7.48767121792737	-0.0903507821547798	0.108362531551319	-0.833782497153925	0.404403560095824	0.62001754422416	TMEM126B	protein_coding
ENSG00000171206.15	63.9408306829101	0.0378295879845231	0.0537483723768703	0.703827600941502	0.481540142794066	0.682092820784453	TRIM8	protein_coding
ENSG00000171208.10	3.45578708205148	0.479037487552612	0.186021098700383	2.57517825074337	0.0100188439074076	0.052576466738313	NETO2	protein_coding
ENSG00000171209.3	0.063885935099914	-0.351920392069864	1.81857321891558	-0.193514557681497	0.846556006151501	NA	CSN3	protein_coding
ENSG00000171217.5	0.0629362271847315	-0.621411521073204	2.12276164706159	-0.292737303753997	0.769722954029505	NA	CLDN20	protein_coding
ENSG00000171219.9	4.63437367682828	-0.333877508378145	0.215039746303308	-1.55263161400507	0.12051116846682	0.293235640621547	CDC42BPG	protein_coding
ENSG00000171222.11	14.5013579342941	0.210879834814249	0.0904277423857836	2.33202587226596	0.0196993301343161	0.0849102802566608	SCAND1	protein_coding
ENSG00000171223.6	76.4998104566833	0.157038819497446	0.0663553726013456	2.36663307492694	0.0179507196024929	0.0796467473547578	JUNB	protein_coding
ENSG00000171224.9	0.539640199715596	-0.530648596328058	0.371706459510061	-1.42760122336183	0.153406671303012	NA	FAM241B	protein_coding
ENSG00000171227.7	0.602048754889492	-0.411392079586568	0.40767002245638	-1.00913007316005	0.312912257001037	NA	TMEM37	protein_coding
ENSG00000171234.14	0.779591898965678	-0.27080968832037	0.513635338090819	-0.527241153864079	0.598026133290662	NA	UGT2B7	protein_coding
ENSG00000171236.10	3.88186214874365	0.629710703471212	0.195868727713654	3.21496295412611	0.00130461357616077	0.0117365076553656	LRG1	protein_coding
ENSG00000171241.9	5.37442987003596	0.296081162577363	0.181952459853361	1.62724462651388	0.103685153191068	0.265315343706663	SHCBP1	protein_coding
ENSG00000171243.8	0.509883098595797	-0.17181780933304	0.469889382088332	-0.365655866854086	0.714621881906341	NA	SOSTDC1	protein_coding
ENSG00000171246.6	0.805806249846008	0.121852247175969	0.406594148691345	0.29969011499098	0.764413539339175	NA	NPTX1	protein_coding
ENSG00000171262.11	19.5976209588559	-0.144665736620246	0.0784993989954371	-1.84288973510046	0.0653451113232903	0.195035366272681	FAM98B	protein_coding
ENSG00000171291.9	5.07703662038787	-0.24424813272231	0.14733485923455	-1.65777558679089	0.0973627706610104	0.254537965351073	ZNF439	protein_coding
ENSG00000171295.13	6.00765977986546	-0.342356817507654	0.126839479791387	-2.699134512935	0.00695200706499194	0.0403250868292779	ZNF440	protein_coding
ENSG00000171298.13	6.78824410432331	-0.152726551180055	0.175245083640142	-0.871502629390002	0.383479770810136	0.600538257194163	GAA	protein_coding
ENSG00000171302.17	12.9885654563094	0.141178619820448	0.102126223399648	1.38239342571179	0.166850933626598	0.362538706625146	CANT1	protein_coding
ENSG00000171303.7	0.672051019922977	0.0145113368877584	0.424915852330891	0.0341510838161389	0.97275667322422	NA	KCNK3	protein_coding
ENSG00000171307.19	6.6483350254892	0.0325524145924525	0.144210191113699	0.225728947039446	0.821412242605595	0.906225751877999	ZDHHC16	protein_coding
ENSG00000171310.11	26.5281833900782	-0.0652954890876312	0.0754722969239113	-0.86515836603542	0.386951873260723	0.603708840706937	CHST11	protein_coding
ENSG00000171311.13	49.194962418363	-0.0726226633101961	0.0824521705731181	-0.880785342646556	0.378434014518164	0.59564546804288	EXOSC1	protein_coding
ENSG00000171314.9	16.0987517036756	0.210093405951783	0.0901848364778796	2.32958681477805	0.019827999699621	0.0853084482649962	PGAM1	protein_coding
ENSG00000171316.12	59.5559421082654	-0.0697083190177505	0.0716367178219237	-0.973080860446917	0.330513115659823	0.550950673438844	CHD7	protein_coding
ENSG00000171320.15	2.00488922960662	0.436087839894088	0.236818536489496	1.84144301522373	0.0655566640990435	0.195459073023963	ESCO2	protein_coding
ENSG00000171345.13	3.86529552071113	0.178382501597855	0.256436397687321	0.695620837005211	0.486666313391947	0.686670643834463	KRT19	protein_coding
ENSG00000171346.16	1.04834182521647	0.597810217130566	0.514585131483465	1.1617323948074	0.245344182658304	NA	KRT15	protein_coding
ENSG00000171357.6	0.699879560540322	0.0741766732409692	0.435694885935265	0.170249125329395	0.864814219167572	NA	LURAP1	protein_coding
ENSG00000171360.4	0.228504325314521	-0.172793482699491	0.812442448119652	-0.212683966845173	0.831573473263332	NA	KRT38	protein_coding
ENSG00000171365.17	2.32178841583343	-0.179309412013631	0.257590486766075	-0.696102617238605	0.486364567594235	0.686502927201311	CLCN5	protein_coding
ENSG00000171368.12	2.73064827764064	-0.466500644198208	0.236834605599812	-1.96973175865384	0.0488691211751772	0.160193526765409	TPPP	protein_coding
ENSG00000171385.10	11.19652109559	-0.139351919121094	0.197892431316424	-0.704180135612537	0.481320600061177	0.681988213768451	KCND3	protein_coding
ENSG00000171388.12	1.07394741362175	-0.436205343060023	0.330972258668668	-1.31795137397513	0.187519926287109	NA	APLN	protein_coding
ENSG00000171396.12	0.00686539779192078	-0.646647956792126	2.98612360187944	-0.21655096807953	0.828558300722118	NA	KRTAP4-4	protein_coding
ENSG00000171401.15	1.12908181823021	-0.205872192828054	0.381123068100084	-0.540172479861523	0.589078089648907	NA	KRT13	protein_coding
ENSG00000171402.15	0.143045514550249	-0.691248520067272	1.29290713846855	-0.534646688459045	0.592894192437249	NA	XAGE3	protein_coding
ENSG00000171403.10	1.11585399127712	0.342925224196887	0.512782979716818	0.668753132926263	0.503652967770709	NA	KRT9	protein_coding
ENSG00000171405.13	0.227077979787161	0.07043289719398	0.933007440019801	0.0754901774336175	0.939824712509797	NA	XAGE5	protein_coding
ENSG00000171408.14	5.95734368306336	-0.568787039624035	0.153498870567004	-3.70548029130777	0.000210990536628734	0.00290769392137126	PDE7B	protein_coding
ENSG00000171421.13	12.1410917791362	0.0548068643989281	0.110260258935574	0.497068163343893	0.619140984409602	0.785943563461353	MRPL36	protein_coding
ENSG00000171425.10	10.0107358344185	-0.117816391456533	0.131437991602016	-0.896364818273178	0.370057950929016	0.587266787760896	ZNF581	protein_coding
ENSG00000171428.15	3.47601958257562	0.0554439074018909	0.15520661430049	0.357226447157386	0.720922288375831	0.849749177074181	NAT1	protein_coding
ENSG00000171431.4	1.11823004701338	0.417146234244402	0.587037516620912	0.71059552828168	0.477334914928015	NA	KRT20	protein_coding
ENSG00000171433.12	1.06475910842691	0.661763984717599	0.375531829270929	1.76220478035742	0.0780347047280425	NA	GLOD5	protein_coding
ENSG00000171435.14	2.17028818531933	0.309595094530026	0.354399836144848	0.873575727059562	0.382349349681766	0.59932268306519	KSR2	protein_coding
ENSG00000171443.7	12.3559572366906	0.10190016276483	0.114246226903239	0.891934600616041	0.372427987408768	0.589828152383143	ZNF524	protein_coding
ENSG00000171444.18	11.0979325435483	-0.334662903122272	0.124294122073707	-2.69250788000912	0.00709168597001896	0.0408987868899287	MCC	protein_coding
ENSG00000171446.7	0.603769675749834	-0.0298494993106704	0.430819289276972	-0.0692854290734423	0.944762423779349	NA	KRT27	protein_coding
ENSG00000171448.9	3.80680617494874	-0.0105871426187313	0.144026113775974	-0.0735084932944807	0.9414014856899	0.970555428615225	ZBTB26	protein_coding
ENSG00000171450.6	0.16289310837975	-0.398324587028884	0.932181802941629	-0.427303542905381	0.669158252630655	NA	CDK5R2	protein_coding
ENSG00000171451.15	2.7869520654344	-0.0784155435363105	0.204172982349979	-0.384064250978595	0.700930826906735	0.838620584116514	DSEL	protein_coding
ENSG00000171453.20	4.48504009235476	0.0639058294344106	0.153795065907234	0.41552587566728	0.677756976859282	0.824234563941822	POLR1C	protein_coding
ENSG00000171456.20	46.5135546584664	-0.114412849859103	0.0591339939850858	-1.93480673549565	0.0530140162592281	0.168777109573416	ASXL1	protein_coding
ENSG00000171459.4	0.242282463299126	-0.0529189279164639	0.863283757408294	-0.0612995755594132	0.951120628822755	NA	OR1L6	protein_coding
ENSG00000171462.15	0.447863936286218	-0.543910626689438	0.530220006161327	-1.02582064118483	0.304976134736322	NA	DLK2	protein_coding
ENSG00000171466.10	26.0293146782731	-0.0191385846937787	0.0667439291237455	-0.286746449378117	0.774306468867183	0.879882322568526	ZNF562	protein_coding
ENSG00000171467.16	47.0727392557728	-0.250665557433219	0.139462084011194	-1.79737424125327	0.0722762272254597	0.208148588827713	ZNF318	protein_coding
ENSG00000171469.11	10.864867539917	-0.302848011738664	0.100577210825024	-3.01109972382843	0.00260303347774988	0.0192899203841908	ZNF561	protein_coding
ENSG00000171475.14	59.026084426744	0.0463026786937614	0.0503645525463865	0.919350542251238	0.357912249443658	0.576196459811681	WIPF2	protein_coding
ENSG00000171476.22	20.2340660914785	-0.135826401117251	0.114084452771002	-1.19057766258379	0.233819425000168	0.446616728138922	HOPX	protein_coding
ENSG00000171478.8	0	NA	NA	NA	NA	NA	SPACA5B	protein_coding
ENSG00000171481.5	0.0397299702811946	-0.388556546689517	2.50024643207718	-0.155407299738333	0.876500229723725	NA	OR1L3	protein_coding
ENSG00000171483.13	0.537429344695873	-0.299471972679138	0.491335792216959	-0.609505713654381	0.542189286707853	NA	SSX6P	transcribed_unprocessed_pseudogene
ENSG00000171487.15	0.820545154241796	-0.112477731688157	0.479679287669776	-0.234485279184265	0.814608260174549	NA	NLRP5	protein_coding
ENSG00000171488.15	11.5952202768719	-0.118634556272314	0.102215628197465	-1.16063031029982	0.245792273628664	0.461082139803277	LRRC8C	protein_coding
ENSG00000171489.10	0.0430325677835635	-0.677437412889505	2.46125999618626	-0.275240085947522	0.783131791687045	NA	SPACA5	protein_coding
ENSG00000171490.13	133.729598877658	-0.181279925705949	0.0421474995390364	-4.30108375795936	1.6996479625357e-05	0.000399133049128577	RSL1D1	protein_coding
ENSG00000171492.14	59.3653148309393	0.230330098502273	0.12603841021548	1.82745956655985	0.0676307002493715	0.199427538797663	LRRC8D	protein_coding
ENSG00000171495.17	0.979186323050315	0.312181599573771	0.409973661201026	0.761467452955951	0.446377911751275	NA	MROH2B	protein_coding
ENSG00000171496.5	0.323731740014964	0.316953405272407	0.469038232628236	0.67575174734983	0.499198275216481	NA	OR1L8	protein_coding
ENSG00000171497.5	33.8395885014781	-0.0275514924241379	0.0608456398182457	-0.452809642670173	0.650685819539057	0.80608767879675	PPID	protein_coding
ENSG00000171501.10	0.090660189951725	-0.19876693592982	1.35157336925425	-0.147063371069151	0.883082001120845	NA	OR1N2	protein_coding
ENSG00000171502.15	22.7559466449194	0.068814432709208	0.154241050021721	0.446148627097114	0.655489889115651	0.809163547191551	COL24A1	protein_coding
ENSG00000171503.13	8.69854111607477	-0.0448625994221001	0.131898609929669	-0.34012943310033	0.733759057328447	0.857181469267397	ETFDH	protein_coding
ENSG00000171505.5	0.0336215793782036	-0.670796516749143	2.98608718517259	-0.224640633428247	0.822258851756554	NA	OR1N1	protein_coding
ENSG00000171509.16	1.09832920871308	0.0339884824771454	0.359304980043775	0.0945950776218143	0.924636459792969	NA	RXFP1	protein_coding
ENSG00000171517.6	0.542749554318803	0.201618022155734	0.418699780751661	0.481533622477147	0.630137289388712	NA	LPAR3	protein_coding
ENSG00000171522.6	6.60055778423798	-0.431848417322047	0.137871996052092	-3.1322417146908	0.00173476989384975	0.0145008176305548	PTGER4	protein_coding
ENSG00000171530.15	93.1149829944754	-0.0121676046065131	0.0518162619075103	-0.234822122603744	0.814346796423399	0.903150050625362	TBCA	protein_coding
ENSG00000171532.5	1.34673045407413	-0.0032684855897473	0.373718280032709	-0.00874585420189035	0.993021906920409	NA	NEUROD2	protein_coding
ENSG00000171533.12	1.1385002182824	0.241592223794577	0.325261651059725	0.742762705063608	0.457625358637341	NA	MAP6	protein_coding
ENSG00000171540.8	0.344139451390998	0.332973686248986	0.524643095163709	0.634667051407748	0.525645587058153	NA	OTP	protein_coding
ENSG00000171551.12	0.332265341961878	-0.243694519351839	0.620734386931407	-0.392590654686523	0.694621842983714	NA	ECEL1	protein_coding
ENSG00000171552.14	259.342906345892	-0.180429536105602	0.0932894338706291	-1.93408329989242	0.0531028868680772	0.168906872092505	BCL2L1	protein_coding
ENSG00000171557.17	3.59626906795443	-0.193273850008253	0.324760897815792	-0.595126603319959	0.551758847043926	0.737793370740763	FGG	protein_coding
ENSG00000171560.16	7.12582898599501	0.152475937813522	0.280679779354984	0.543238056421162	0.586965907230575	0.764421355662866	FGA	protein_coding
ENSG00000171561.4	0.523655172137797	0.245886612484369	0.583510303730287	0.421392066108268	0.67346881167842	NA	OR2AT4	protein_coding
ENSG00000171564.12	6.76354189098323	0.19842476856963	0.279068150345506	0.711026207483606	0.477067995698763	0.67838944176495	FGB	protein_coding
ENSG00000171566.12	15.6800923879945	0.143374289978218	0.0790953020634663	1.8126776968773	0.0698815463682841	0.203790190931135	PLRG1	protein_coding
ENSG00000171570.11	0.0209975828796376	-0.763604382451952	2.98611712731458	-0.255718161711448	0.798168470317773	NA	RAB4B-EGLN2	protein_coding
ENSG00000171574.18	1.97180148471879	-0.0500813640386779	0.22221475837591	-0.225373707870283	0.821688563601977	0.906225751877999	ZNF584	protein_coding
ENSG00000171587.15	1.72940140807207	0.0747122361995743	0.379955436642662	0.19663420757903	0.844113799409365	NA	DSCAM	protein_coding
ENSG00000171595.14	0.717999649755255	-0.31791879451654	0.41672690577594	-0.762894812190201	0.445526130370098	NA	DNAI2	protein_coding
ENSG00000171596.7	1.404351949754	-0.105603782956709	0.294561321905605	-0.358512048606811	0.719960152840486	NA	NMUR1	protein_coding
ENSG00000171603.18	17.0572312109666	-0.307038825844008	0.111058151740848	-2.76466716788586	0.00569809024242499	0.0348359953305939	CLSTN1	protein_coding
ENSG00000171604.12	15.4272935794356	-0.246628641673933	0.108752923306289	-2.26778861823636	0.0233420934588221	0.0965178977433794	CXXC5	protein_coding
ENSG00000171606.18	14.047652813421	-0.227235359384661	0.094082475684515	-2.41527827293412	0.0157231922058327	0.0722752170692336	ZNF274	protein_coding
ENSG00000171608.16	119.170735806909	0.0085083422876982	0.0561328917610222	0.151574986086968	0.879522163626741	0.938750314357073	PIK3CD	protein_coding
ENSG00000171611.10	29.2407363638694	0.386245100118011	0.141977964173873	2.7204580821077	0.00651915366597398	0.0384012059275472	PTCRA	protein_coding
ENSG00000171612.7	3.02161451974806	-0.265108669246123	0.173359067455439	-1.52924605062419	0.126203458345546	0.302787668687607	SLC25A33	protein_coding
ENSG00000171617.15	7.27632519376413	0.0611073991527315	0.124716134385539	0.489971882577985	0.624153795555313	0.789031960195197	ENC1	protein_coding
ENSG00000171621.14	4.89197656898223	-0.249425620158289	0.151721714965659	-1.64396784082453	0.100182845384441	0.259259208854505	SPSB1	protein_coding
ENSG00000171631.16	5.55543752388675	0.476868622293377	0.179129096007286	2.66215055467026	0.00776431417390768	0.043457259443677	P2RY6	protein_coding
ENSG00000171634.18	314.199444076348	-0.0660793973119276	0.041932809130311	-1.5758399850241	0.115062684862722	0.283876543135489	BPTF	protein_coding
ENSG00000171643.14	1.57060075850667	-0.206447727542499	0.258977505756262	-0.797164707180395	0.425355380168148	NA	S100Z	protein_coding
ENSG00000171649.12	3.26925171461902	-0.334448129199329	0.202842657134945	-1.64880569956659	0.0991874469335648	0.257608529182181	ZIK1	protein_coding
ENSG00000171657.6	1.04018665890357	-0.636380224734941	0.314846601564156	-2.02123898296316	0.0432550320798398	NA	GPR82	protein_coding
ENSG00000171658.8	0.453544077629173	-0.500512081830472	0.52263343050389	-0.957673299520678	0.338227524661778	NA	NMRAL2P	transcribed_unprocessed_pseudogene
ENSG00000171659.15	1.44811032468428	-0.158911433437984	0.267995443608692	-0.592963191083259	0.553205786441938	NA	GPR34	protein_coding
ENSG00000171671.6	0.295452893992606	-0.390290294969669	0.641121060845468	-0.608762242898369	0.542682043614951	NA	SHANK2-AS3	lncRNA
ENSG00000171680.23	3.52125232583262	-0.347249536510646	0.202283724837462	-1.71664594761475	0.0860438818098285	0.234078696678695	PLEKHG5	protein_coding
ENSG00000171681.13	179.126983777295	-0.16101129895585	0.0538817185797794	-2.98823614390565	0.00280592663290897	0.0204375662375211	ATF7IP	protein_coding
ENSG00000171695.11	0.231305921508066	-0.416885776601084	0.762174453836566	-0.546968970821052	0.584400049885267	NA	LKAAEAR1	protein_coding
ENSG00000171700.14	83.0051499776481	0.179952622327205	0.0571347349411979	3.14961857287706	0.00163483751857528	0.0139055259075425	RGS19	protein_coding
ENSG00000171703.17	15.016737254263	-0.103039809176651	0.0937029484983822	-1.09964318975971	0.271487616177814	0.490804384982401	TCEA2	protein_coding
ENSG00000171711.3	0.0837070698685185	-0.429222427682465	1.62642494322735	-0.263905463003261	0.791852765971994	NA	DEFB4A	protein_coding
ENSG00000171714.13	3.8665332636091	0.162883176985588	0.238877648394586	0.68186863894663	0.495322017329894	0.694192324287795	ANO5	protein_coding
ENSG00000171720.10	22.2029281943748	-0.119999818990268	0.0699604112951627	-1.71525319489602	0.0862988158332298	0.234590451170353	HDAC3	protein_coding
ENSG00000171722.13	0.108341225437215	-0.690350472604128	1.19626599240348	-0.57708776893098	0.563880166367322	NA	SPATA46	protein_coding
ENSG00000171723.16	7.96170759485537	-0.21765733975249	0.124670259461436	-1.74586417556801	0.0808345562206021	0.224517340388828	GPHN	protein_coding
ENSG00000171724.3	1.49090372085704	0.0953260475186955	0.416790012976102	0.228714807339113	0.819090585228653	NA	VAT1L	protein_coding
ENSG00000171729.14	1.38937587550119	0.304798512393057	0.250955062700494	1.21455414811385	0.224536185817154	NA	TMEM51	protein_coding
ENSG00000171735.19	87.1207537984297	0.141333155968373	0.104685917436103	1.35006846603449	0.176994022268895	0.376196012520372	CAMTA1	protein_coding
ENSG00000171747.9	0.632688188072941	-0.619992656749453	0.498577070190221	-1.24352420883076	0.213674725689912	NA	LGALS4	protein_coding
ENSG00000171757.17	1.02698800972252	0.104043458772899	0.276554109369649	0.376213750755849	0.706757993472525	NA	LRRC34	protein_coding
ENSG00000171759.10	1.40508095200061	0.0258315950549922	0.348804110661528	0.0740575992811581	0.940964553442485	NA	PAH	protein_coding
ENSG00000171763.20	4.01568810032542	-0.0136002822639852	0.151550288291461	-0.0897410517479792	0.928492992955938	0.96455297381863	SPATA5L1	protein_coding
ENSG00000171766.17	4.25667719588244	-0.104289440395321	0.165963670395671	-0.628387165375932	0.52975034283761	0.721700045059038	GATM	protein_coding
ENSG00000171772.17	0.704194036523161	0.621237894406594	0.44183646155229	1.40603582652283	0.159713486543435	NA	SYCE1	protein_coding
ENSG00000171773.3	0.0426376855188619	-0.782098056337151	2.98610750002413	-0.261912223967433	0.793389115144896	NA	NXNL1	protein_coding
ENSG00000171777.16	27.885004158496	0.229575631992831	0.0935295239160102	2.45457928556325	0.0141049556451262	0.0671292117680309	RASGRP4	protein_coding
ENSG00000171786.6	0.204695703774609	-0.334638388783267	0.821773215816415	-0.407215010592443	0.683850077811049	NA	NHLH1	protein_coding
ENSG00000171790.15	0.54151696612339	-0.393514881374644	0.526291829622297	-0.747712313256045	0.454633702454456	NA	SLFNL1	protein_coding
ENSG00000171791.14	34.7017558065758	-0.157991005142982	0.085491908832193	-1.84802289832004	0.0645990303480193	0.193219208344459	BCL2	protein_coding
ENSG00000171792.11	11.0136287688089	0.0861571182404374	0.103899366875226	0.829236219927155	0.406970753344755	0.621877507324552	RHNO1	protein_coding
ENSG00000171793.16	9.59423158944118	-0.133751156896813	0.10930923184854	-1.22360348375826	0.221101844771405	0.430696808334144	CTPS1	protein_coding
ENSG00000171794.4	0.329390594893497	-0.809608755860518	0.556756027866157	-1.45415355261344	0.145903739066998	NA	UTF1	protein_coding
ENSG00000171798.19	5.23122822692237	-0.648468715099508	0.196182501235261	-3.30543606599177	0.000948287359868725	0.00907757286614622	KNDC1	protein_coding
ENSG00000171804.11	2.66901060893948	0.586628628108972	0.377209419492604	1.55518022030856	0.119903153698536	0.292075405818068	WDR87	protein_coding
ENSG00000171806.12	5.8237329025401	-0.361734340442655	0.128020129268665	-2.82560518028782	0.00471913917813501	0.0301368219547749	METTL18	protein_coding
ENSG00000171811.14	3.13642598555319	0.236747267513934	0.258764404447371	0.914914352379889	0.360236594783377	0.578575893773317	CFAP46	protein_coding
ENSG00000171812.13	0.593459132863345	0.346487116277248	0.417533123404574	0.829843422845078	0.40662731640389	NA	COL8A2	protein_coding
ENSG00000171813.14	17.3653365759921	0.031657193049364	0.157915091933414	0.200469712310414	0.841113243255369	0.917061589676641	PWWP2B	protein_coding
ENSG00000171815.6	1.05758790174889	-0.324886352686861	0.434957467818567	-0.746938210570925	0.455100859574086	NA	PCDHB1	protein_coding
ENSG00000171817.17	1.66783046267619	-0.254713582564259	0.213404341296069	-1.19357263782595	0.232645182583372	NA	ZNF540	protein_coding
ENSG00000171819.5	0.567602134581673	-0.396354273015871	0.5799448252287	-0.683434450612727	0.494332357149554	NA	ANGPTL7	protein_coding
ENSG00000171823.7	11.5718089651914	0.0272119104766304	0.106077978600136	0.256527422899021	0.797543608273119	0.893788869434744	FBXL14	protein_coding
ENSG00000171824.14	35.7316427229303	-0.0667118856153998	0.0600151773590347	-1.11158357853885	0.266317236320015	0.484818894171892	EXOSC10	protein_coding
ENSG00000171827.11	10.1894069937158	-0.078201431568448	0.111348446443962	-0.702312731483006	0.482484155209418	0.682878955009661	ZNF570	protein_coding
ENSG00000171840.13	3.28506329407174	0.388356785741	0.196809366610289	1.97326373449493	0.0484655224268563	0.159325718436815	NINJ2	protein_coding
ENSG00000171843.17	51.0093565590682	0.450334027370383	0.116774949956625	3.85642663548695	0.000115056608084308	0.00183815693666431	MLLT3	protein_coding
ENSG00000171847.11	0.489641488158207	-0.053349365902892	0.440755136125075	-0.121040826368845	0.903658698138087	NA	FAM90A1	protein_coding
ENSG00000171848.16	23.4453440362255	0.701110341892798	0.16099279637025	4.35491747270724	1.33117059432093e-05	0.000326811689791064	RRM2	protein_coding
ENSG00000171853.16	29.3784172913302	0.0628682869801044	0.0812916377595581	0.773367208642718	0.439305090741987	0.648361680429819	TRAPPC12	protein_coding
ENSG00000171855.7	0.0372508041194026	-0.479780406427073	2.81820687765541	-0.170243146530898	0.864818920925196	NA	IFNB1	protein_coding
ENSG00000171858.18	468.63220097589	-0.34114370711827	0.066964546623987	-5.09439284393021	3.49860646182107e-07	1.87522635661654e-05	RPS21	protein_coding
ENSG00000171860.5	3.82647074102208	0.653143563545942	0.198504166500207	3.29032672241295	0.00100071114239231	0.0094569223234288	C3AR1	protein_coding
ENSG00000171861.11	6.59415968834309	0.074715861370211	0.132602507294914	0.563457380214081	0.573123473936039	0.753916659813228	MRM3	protein_coding
ENSG00000171862.11	197.013569468208	-0.0571238318013534	0.0427149341265039	-1.3373269318917	0.18111594363382	0.38172985137561	PTEN	protein_coding
ENSG00000171863.15	376.167252109507	-0.225296543923443	0.0610321671411888	-3.69143935856404	0.000222988565363482	0.003005882955716	RPS7	protein_coding
ENSG00000171864.5	0.462107920565249	-0.565342816873297	0.561488606689504	-1.00686427139905	0.31400000355633	NA	PRND	protein_coding
ENSG00000171865.10	7.63668445557887	-0.377267640403776	0.113079107027253	-3.33631605627069	0.000848965883839153	0.00838988593015709	RNASEH1	protein_coding
ENSG00000171867.18	10.3629527866727	-0.148166291305032	0.122503948871515	-1.20948175687326	0.226477815655149	0.437112144756082	PRNP	protein_coding
ENSG00000171872.5	0.63643399826011	-0.0206101185155483	0.535990502894415	-0.038452394966424	0.969326986701406	NA	KLF17	protein_coding
ENSG00000171873.8	0.243075570834204	-0.109356877723079	0.685179495019118	-0.159603255085775	0.87319361466739	NA	ADRA1D	protein_coding
ENSG00000171877.21	1.3727435418211	0.250803258547863	0.408357086101227	0.614176335085543	0.539098809575603	NA	FRMD5	protein_coding
ENSG00000171885.18	0.525863132722722	0.24644104468888	0.638539665272644	0.385944770688058	0.699537572284561	NA	AQP4	protein_coding
ENSG00000171889.5	0.513980270648227	-0.228422299238134	0.628302635621711	-0.363554577504052	0.716190650750983	NA	MIR31HG	lncRNA
ENSG00000171903.17	0.568956459923287	-0.167388738426554	0.543319142862391	-0.308085479088207	0.758017290206595	NA	CYP4F11	protein_coding
ENSG00000171914.16	10.8971521231691	-0.298159603148803	0.142367327438993	-2.094297958052	0.0362334461315763	0.130803671986048	TLN2	protein_coding
ENSG00000171916.17	1.47548403313717	-0.267338390363227	0.280009587562493	-0.954747273800267	0.339705517021972	NA	LGALS9C	protein_coding
ENSG00000171928.14	15.977887781046	-0.066346319192483	0.126852355863678	-0.523020000225947	0.600960335253996	0.773703443752616	TVP23B	protein_coding
ENSG00000171931.13	0.664013375722867	0.547839712581529	0.546430464794946	1.00257900662093	0.316064029073786	NA	FBXW10	protein_coding
ENSG00000171936.3	0.076101228592259	-0.526456059342011	1.4432238594559	-0.364777824238914	0.715277259846091	NA	OR10H3	protein_coding
ENSG00000171940.14	66.6490754340435	-0.0927769659291749	0.0557201461967394	-1.66505244981938	0.0959022921522535	0.252154257385152	ZNF217	protein_coding
ENSG00000171942.5	0.0588039369752905	-0.619836906950545	2.14831837556363	-0.288521903457594	0.772947266508403	NA	OR10H2	protein_coding
ENSG00000171943.12	4.15148960575982	-0.134455705999814	0.132225965100273	-1.01686310928304	0.309218554944325	0.529555630132092	SRGAP2C	protein_coding
ENSG00000171944.2	0.19876125921652	-0.176661919860335	0.98079851793352	-0.180120500418934	0.857057968808043	NA	OR52A5	protein_coding
ENSG00000171951.5	0.411230222024788	-0.0185372629840539	0.583232072118416	-0.0317836824657514	0.974644559568403	NA	SCG2	protein_coding
ENSG00000171953.16	11.6454075486048	0.0754762087022512	0.0973808844124461	0.775061852822984	0.43830311146052	0.647495328659803	ATPAF2	protein_coding
ENSG00000171954.13	1.70316319037075	-0.382059083361899	0.277252784436459	-1.37801711942575	0.16819800263489	NA	CYP4F22	protein_coding
ENSG00000171956.7	0.533070414082542	-0.478403100330809	0.411782160021732	-1.16178685425702	0.245322055133143	NA	FOXB1	protein_coding
ENSG00000171960.12	7.62713286022767	-0.0867763941183352	0.112641420036646	-0.770377309608704	0.441076109098026	0.649541925342238	PPIH	protein_coding
ENSG00000171962.18	1.66287045467711	-0.0509218779257831	0.260761639393872	-0.195281322989641	0.845172717689783	NA	DRC3	protein_coding
ENSG00000171970.13	2.69935005078778	-0.163071383102433	0.194637184688596	-0.837822348095172	0.402130485430563	0.617779062126835	ZNF57	protein_coding
ENSG00000171984.15	5.36277512410507	-0.359450822343684	0.147190206578143	-2.44208382269544	0.014602755613186	0.0686759869644911	SHLD1	protein_coding
ENSG00000171987.3	0.0429956087442032	-0.625957788834101	2.46367476974591	-0.254074846453316	0.799437735489997	NA	C11orf40	lncRNA
ENSG00000171988.19	106.342103377033	-0.188124436129465	0.048491384240158	-3.87954353288332	0.000104652671020384	0.00170689600364605	JMJD1C	protein_coding
ENSG00000171989.6	0.18379144739271	-0.263715545041141	1.04552853429423	-0.252231800846219	0.800861899008425	NA	LDHAL6B	protein_coding
ENSG00000171992.13	492.962315930272	-0.493516455947867	0.092586101294019	-5.33035141398429	9.80229046073095e-08	7.02314106836963e-06	SYNPO	protein_coding
ENSG00000171999.7	0.0379979521156139	-0.688185993694749	2.79479868243819	-0.246238127282347	0.805497902676868	NA	OR52P2P	unitary_pseudogene
ENSG00000172000.7	0.782111954381584	0.365087313204177	0.38942871610556	0.937494586570794	0.348504207070944	NA	ZNF556	protein_coding
ENSG00000172005.11	6.38243788812993	-0.255904880394936	0.171268368357034	-1.4941748020946	0.135129936812191	0.316482605512609	MAL	protein_coding
ENSG00000172006.12	2.87733565455143	-0.044368705923601	0.208912079878091	-0.212379800868825	0.83181074291618	0.911519177742639	ZNF554	protein_coding
ENSG00000172007.7	13.0769249114198	0.176544701188763	0.100243023599542	1.76116696054616	0.0782101483317918	0.219792898343677	RAB33B	protein_coding
ENSG00000172009.15	15.0535895903412	-0.20354941550688	0.21603979849635	-0.942184805408986	0.346098031817005	0.565737942126202	THOP1	protein_coding
ENSG00000172014.12	0.378083101791736	-0.538963218397795	0.496305410508653	-1.08595072103974	0.277500794963112	NA	ANKRD20A4P	protein_coding
ENSG00000172016.16	0.350016696373465	-0.0196221067988282	0.615356705597608	-0.0318873697488549	0.974561870999182	NA	REG3A	protein_coding
ENSG00000172020.13	0.327430161391995	-0.46727541006821	0.638246253350022	-0.732124015794183	0.464092876703859	NA	GAP43	protein_coding
ENSG00000172023.8	0.23060150416963	0.167148066889261	0.914280080815238	0.182819324621204	0.854939785297358	NA	REG1B	protein_coding
ENSG00000172031.7	0.331748032711435	0.140340711501353	0.607812714208182	0.230894662485268	0.817396637431216	NA	EPHX4	protein_coding
ENSG00000172037.14	105.512498545199	-0.144125065423946	0.361580200045294	-0.398597781089484	0.690189596844476	0.832674614131184	LAMB2	protein_coding
ENSG00000172046.19	21.6560043569367	-0.0847614648477432	0.0766640805280781	-1.10562161919752	0.268890328351951	0.487732741028992	USP19	protein_coding
ENSG00000172053.18	79.151837101931	-0.134926684917423	0.0679861312799807	-1.98462072156699	0.047186685128858	0.156579049135685	QARS1	protein_coding
ENSG00000172057.10	38.5389971489284	0.0739396768367962	0.104952256909159	0.704507735367655	0.481116634520802	0.681768001874432	ORMDL3	protein_coding
ENSG00000172058.16	0.0337840389374262	-0.513969335249109	2.55805368258174	-0.200922028630134	0.840759542588922	NA	SERF1A	protein_coding
ENSG00000172059.11	18.8696912404636	-0.0964392438190291	0.0797060732686659	-1.20993595423978	0.226303469499141	0.436895741294534	KLF11	protein_coding
ENSG00000172061.9	0.793499301145704	0.0433553923807443	0.417210759561717	0.103917244191615	0.917235022311502	NA	LRRC15	protein_coding
ENSG00000172062.17	1.93072376675487	0.163453941100078	0.209471258389899	0.78031679551871	0.435204429181841	0.644349771093244	SMN1	protein_coding
ENSG00000172071.15	8.90832387098017	-0.211532852814937	0.141568999823576	-1.49420320182067	0.13512251600557	0.316482605512609	EIF2AK3	protein_coding
ENSG00000172073.4	0.163886221627251	-0.720870070152717	0.884609743145812	-0.814901797926383	0.415128523951154	NA	TEX37	protein_coding
ENSG00000172081.14	203.025171411893	0.0668352489297711	0.0484353592544691	1.37988547950337	0.167621908084861	0.363435683646226	MOB3A	protein_coding
ENSG00000172086.9	28.7903289616301	-0.0316643406771343	0.0681061203065799	-0.464926507846831	0.641984086887656	0.800778719062191	KRCC1	protein_coding
ENSG00000172113.10	13.7595434822817	-0.10145252667888	0.0973358266296803	-1.04229378011923	0.297275495184503	0.517198939407672	NME6	protein_coding
ENSG00000172115.9	73.7464729453077	0.0079795779194352	0.0610972629710503	0.130604507164522	0.896088177069945	0.947219996044185	CYCS	protein_coding
ENSG00000172116.23	6.80533492619996	-0.412255097463359	0.186565281001118	-2.20970962684578	0.0271253212022967	0.106248022187107	CD8B	protein_coding
ENSG00000172123.13	7.42969924071958	0.072102277863812	0.109926104768836	0.655915881086079	0.511878249408589	0.708486719539208	SLFN12	protein_coding
ENSG00000172137.19	1.30144597699171	0.198701642757755	0.348675372677763	0.569875759310909	0.568761967152966	NA	CALB2	protein_coding
ENSG00000172139.15	1.39722069113489	-0.502675666393657	0.269620964707284	-1.86437900680086	0.0622684988488664	NA	SLC9C1	protein_coding
ENSG00000172146.4	0.580898219396167	0.0518786487146064	0.462281259955751	0.112223127365302	0.910646492012697	NA	OR1A1	protein_coding
ENSG00000172148.3	0.128885211666572	-0.463772072983533	0.889709246737716	-0.521262507593395	0.602183915222141	NA	OR7A2P	transcribed_unprocessed_pseudogene
ENSG00000172150.4	0.0150417317046902	-0.780230740473154	2.98610762341251	-0.261286878729947	0.793871284468792	NA	OR1A2	protein_coding
ENSG00000172154.11	0.00948716485909061	-0.725623569116308	2.9861289925672	-0.24299806569725	0.808006895901405	NA	OR8I2	protein_coding
ENSG00000172155.10	0.096773353333947	-0.757396791830092	1.6129735417782	-0.469565539801174	0.638665449620452	NA	LCE1D	protein_coding
ENSG00000172156.4	0.24389981636068	-0.113512791130017	0.960154749782156	-0.118223433416094	0.905890622979188	NA	CCL11	protein_coding
ENSG00000172159.16	130.947376703436	0.264699202959899	0.114031637254814	2.32127863224839	0.0202718107028017	0.0866860650729126	FRMD3	protein_coding
ENSG00000172164.15	45.9603027937849	0.090533676944441	0.084714046846813	1.06869734494152	0.285206068302074	0.504641831911955	SNTB1	protein_coding
ENSG00000172167.8	3.37021617133569	0.0607811281086498	0.16395221361901	0.370724656697178	0.710842623555471	0.843447818788368	MTBP	protein_coding
ENSG00000172171.11	3.50357931167857	-0.278061579448831	0.163552757416907	-1.70013385185572	0.0891057510943947	0.239360605132446	TEFM	protein_coding
ENSG00000172172.8	8.86685987975545	-0.00583270290087151	0.111803076462255	-0.0521694311590846	0.958393690153509	0.978389254930629	MRPL13	protein_coding
ENSG00000172175.15	39.2681962812345	-0.35700501937415	0.0748538234620266	-4.76936251032332	1.84809826935628e-06	7.0653353329528e-05	MALT1	protein_coding
ENSG00000172179.12	0.1800046700268	-0.0947300264167023	0.880249641897918	-0.107617228008697	0.91429933038645	NA	PRL	protein_coding
ENSG00000172183.16	39.1982305594435	0.113088746349448	0.0928178037823544	1.21839498179278	0.223073911163014	0.432862641213514	ISG20	protein_coding
ENSG00000172186.7	0.0510744765233729	-0.685852589957201	2.40365971481019	-0.285336807756651	0.775386115901463	NA	HMGN1P35	processed_pseudogene
ENSG00000172188.6	0.243367483992091	-0.0978982999466271	1.0051023106455	-0.0974013281133088	0.92240769006347	NA	OR4C11	protein_coding
ENSG00000172197.11	4.48154306717576	0.200702442846465	0.1608876898425	1.24746923175379	0.212225495184516	0.420055640219604	MBOAT1	protein_coding
ENSG00000172199.1	0.0559127989084249	-0.710432585559741	1.82596967088878	-0.389071405120296	0.697223325649684	NA	OR8U1	protein_coding
ENSG00000172201.12	1.08190179823411	-0.289354721216242	0.334729587568414	-0.864443216144142	0.38734446121393	NA	ID4	protein_coding
ENSG00000172208.7	0.182348543124272	-0.537595441368724	1.14733505447579	-0.46856011177515	0.639384094461715	NA	OR4X2	protein_coding
ENSG00000172209.6	0.347263685637719	0.237952206058276	0.562239508555321	0.423222136540523	0.672133197369558	NA	GPR22	protein_coding
ENSG00000172215.6	0.736340284805088	-0.10366811962015	0.368172402018983	-0.281574933513904	0.778269462958132	NA	CXCR6	protein_coding
ENSG00000172216.6	83.9109125541316	0.256140398422295	0.0761463069259234	3.3637927926232	0.000768792398991734	0.00785746117834128	CEBPB	protein_coding
ENSG00000172232.10	14.4042865562721	1.67090285557212	0.238430665376127	7.00791927471347	2.4188829144328e-12	1.17132319887516e-09	AZU1	protein_coding
ENSG00000172236.18	0.142242747602594	-0.955774564633818	1.18699418608724	-0.805205767506239	0.420700948809586	NA	TPSAB1	protein_coding
ENSG00000172238.6	0.327125488398059	0.0932916655879754	0.660224576901772	0.1413029275974	0.887630636933339	NA	ATOH1	protein_coding
ENSG00000172239.14	19.9299492462348	-0.00657800955983135	0.0771309990666805	-0.0852836037316799	0.932035926365179	0.965875619064734	PAIP1	protein_coding
ENSG00000172243.18	30.9839746950391	0.295947618915368	0.10060247415223	2.94175288837873	0.00326360244098131	0.0229728165808023	CLEC7A	protein_coding
ENSG00000172244.9	1.02994513725865	-0.109030625064935	0.269297164231067	-0.404871047848774	0.685572300922017	NA	C5orf34	protein_coding
ENSG00000172247.4	0.130270310691016	-1.12618776656614	1.30774454632963	-0.861168008482195	0.389145517009629	NA	C1QTNF4	protein_coding
ENSG00000172250.16	0.403959733474877	-0.150182460889917	0.47784908181507	-0.314288478528538	0.753301948021062	NA	SERHL	transcribed_unitary_pseudogene
ENSG00000172260.15	1.4202686641428	0.0634661302686029	0.363249371696902	0.174717797782069	0.861301382277331	NA	NEGR1	protein_coding
ENSG00000172262.12	37.84693889629	-0.135939535762623	0.066152161104924	-2.05495230226884	0.0398836119522038	0.139730767199006	ZNF131	protein_coding
ENSG00000172264.18	7.35583332505874	-0.378866214246361	0.199215598083501	-1.90178990948068	0.0571986259817179	0.177276606634576	MACROD2	protein_coding
ENSG00000172269.20	1.46274679604441	0.123190139141882	0.233715914293865	0.527093499448171	0.598128660730372	NA	DPAGT1	protein_coding
ENSG00000172270.22	201.74679189255	-0.196027239329748	0.111553482831683	-1.75724893883882	0.0788753869635344	0.221084239987572	BSG	protein_coding
ENSG00000172273.13	15.7488904537091	0.222775226580942	0.105285069953558	2.11592419209304	0.0343512555292709	0.125984508069353	HINFP	protein_coding
ENSG00000172283.10	0	NA	NA	NA	NA	NA	PRYP4	unprocessed_pseudogene
ENSG00000172288.7	0	NA	NA	NA	NA	NA	CDY1	protein_coding
ENSG00000172289.3	0.102447587190054	-0.851340041564429	1.27285704451193	-0.66884183517315	0.503596376834761	NA	OR10V1	protein_coding
ENSG00000172292.15	8.38245422075639	-0.105339097753063	0.135827438183042	-0.775536218323629	0.438022872556144	0.647217508344479	CERS6	protein_coding
ENSG00000172294.7	0	NA	NA	NA	NA	NA	CSPG4P4Y	unprocessed_pseudogene
ENSG00000172296.13	1.62560397399325	0.148749640058679	0.264861540417251	0.56161283297056	0.574379835038003	NA	SPTLC3	protein_coding
ENSG00000172297.7	0	NA	NA	NA	NA	NA	GOLGA2P3Y	unprocessed_pseudogene
ENSG00000172301.11	6.41735002757768	0.140545199502339	0.15171490655344	0.926376996797171	0.354250094266702	0.573142327448589	COPRS	protein_coding
ENSG00000172315.6	11.2485371515336	0.0188232868082879	0.098140352410974	0.191799665946411	0.847899132642347	0.921170317166678	TP53RK	protein_coding
ENSG00000172318.5	0.468400241593955	0.615370432184647	0.662413869020984	0.928981805731415	0.352898515455495	NA	B3GALT1	protein_coding
ENSG00000172320.4	0.531080070371656	0.176957903848118	0.494383305747139	0.357936649136422	0.720390723233031	NA	OR5A1	protein_coding
ENSG00000172322.14	22.7117635678309	0.422387706517396	0.155621807964712	2.71419354421827	0.00664373383076589	0.0390041614487648	CLEC12A	protein_coding
ENSG00000172324.6	0.657888891469607	0.261994247750821	0.470407669529557	0.556951480006341	0.577560580214542	NA	OR5A2	protein_coding
ENSG00000172331.12	136.566854692977	-0.516656998191187	0.128074369098732	-4.03403898708958	5.48262152805594e-05	0.0010197676042184	BPGM	protein_coding
ENSG00000172336.5	7.08284033462171	-0.0969376830118226	0.121792105260083	-0.795927476619404	0.426074189780808	0.636934197050446	POP7	protein_coding
ENSG00000172339.10	1.88655756707706	-0.0834924982868719	0.255278120032107	-0.327064843145863	0.743618841855837	0.86234000734758	ALG14	protein_coding
ENSG00000172340.15	30.8900578447725	-0.253335812368897	0.0639917814483098	-3.95888044738264	7.53019163630641e-05	0.00131036531782715	SUCLG2	protein_coding
ENSG00000172342.5	0	NA	NA	NA	NA	NA	CSPG4P3Y	unprocessed_pseudogene
ENSG00000172345.14	2.13449952828077	0.248764293778191	0.214399509719737	1.16028387426527	0.24593324777506	0.46113484824293	STARD5	protein_coding
ENSG00000172346.15	0.437378624667943	-0.422616942764773	0.480851550409079	-0.878892752670209	0.379459428573651	NA	CSDC2	protein_coding
ENSG00000172348.15	2.5825019245298	-0.435127601467408	0.197326803944288	-2.20511148394345	0.0274462724268109	0.107271918644505	RCAN2	protein_coding
ENSG00000172349.18	121.753229104867	-0.144884167127931	0.0540025330362284	-2.68291428164553	0.00729836942203607	0.0416969087850499	IL16	protein_coding
ENSG00000172350.10	0.793218697521167	-0.0325716664004627	0.448129153108948	-0.0726836586606628	0.942057852650291	NA	ABCG4	protein_coding
ENSG00000172352.5	0	NA	NA	NA	NA	NA	CDY1B	protein_coding
ENSG00000172354.10	89.2995434620022	0.200858401178123	0.0575784901259753	3.48842772255172	0.000485870161187616	0.00547987605618051	GNB2	protein_coding
ENSG00000172361.6	1.27127950343345	-0.324959049682407	0.285234965479214	-1.13926793349635	0.254591418710552	NA	CFAP53	protein_coding
ENSG00000172362.3	0.0545927873568536	-0.450650487140298	2.38562687982151	-0.188902334624103	0.85016936375541	NA	OR5B12	protein_coding
ENSG00000172365.4	0.314593907402764	-0.642454129085287	0.671854807050945	-0.956239536195758	0.338951229631865	NA	OR5B2	protein_coding
ENSG00000172366.20	4.71242325975889	-0.00728749880570733	0.138744470819026	-0.052524607018127	0.958110688828028	0.978344726887173	MCRIP2	protein_coding
ENSG00000172367.16	0.848463637750313	-0.276870925581656	0.475723972356874	-0.581999103828965	0.560567284515406	NA	PDZD3	protein_coding
ENSG00000172375.14	8.76322221043758	0.102841890501905	0.149951563992165	0.685834063773279	0.492817753135267	0.692070964593833	C2CD2L	protein_coding
ENSG00000172377.3	0.451857309707924	-0.323639296171497	0.662694740518586	-0.488368590217324	0.625288785789018	NA	OR9I1	protein_coding
ENSG00000172379.21	3.48333383371497	-0.294200567003589	0.226858395892773	-1.29684672169967	0.194683931259758	0.398418310504341	ARNT2	protein_coding
ENSG00000172380.6	11.4787384244543	-0.224648790768994	0.131727573562588	-1.70540445476479	0.0881190180904382	0.237744282503252	GNG12	protein_coding
ENSG00000172382.10	1.35878797441805	0.591033246023418	0.28527514162191	2.07180072775757	0.0382840288017567	NA	PRSS27	protein_coding
ENSG00000172399.6	0.597770697133933	0.372860990145338	0.566944754969036	0.657667236317765	0.510751979839502	NA	MYOZ2	protein_coding
ENSG00000172403.11	8.0001080976265	-0.418041031767886	0.15492976708311	-2.6982615390084	0.00697026553382662	0.040414301771894	SYNPO2	protein_coding
ENSG00000172404.5	0.401222117102437	-0.438302956931666	0.698984968602077	-0.627056341151716	0.530622304144074	NA	DNAJB7	protein_coding
ENSG00000172409.7	6.37022271995594	0.252291962243624	0.113019299937719	2.23229096607971	0.025595738565198	0.102404830960421	CLP1	protein_coding
ENSG00000172410.5	0.047503276102205	-0.659238913564945	2.42643468282493	-0.271690360441699	0.785860113843746	NA	INSL5	protein_coding
ENSG00000172421.10	0.541142657215453	-0.379392976427445	0.586483085721833	-0.646895001175515	0.517699901299067	NA	EFCAB3	protein_coding
ENSG00000172425.12	0.301822580380461	-0.603292826729555	0.686688269040483	-0.878554147389968	0.3796430665426	NA	TTC36	protein_coding
ENSG00000172426.16	2.33667703799448	0.299382764522391	0.227482049954327	1.31607203549687	0.188149865899145	0.390663637459788	RSPH9	protein_coding
ENSG00000172428.11	14.028472847614	0.108780007101748	0.0932364304700749	1.1667114083337	0.243326934104659	0.458066086254183	COPS9	protein_coding
ENSG00000172432.19	50.5401176422921	-0.0616452849160692	0.0964609641435357	-0.639069757009062	0.522777553147462	0.716607494649017	GTPBP2	protein_coding
ENSG00000172456.18	15.794477967352	-0.0853138446524861	0.104101459994939	-0.81952591881645	0.412486420448151	0.626695532008373	FGGY	protein_coding
ENSG00000172457.7	0.171672910340342	-0.215825138071442	1.18059825717528	-0.182809975162787	0.854947121464126	NA	OR9G4	protein_coding
ENSG00000172458.5	0.590875534894931	-0.218276007375136	0.595555709162576	-0.366508126808252	0.713985949551253	NA	IL17D	protein_coding
ENSG00000172459.5	0.0745556559299788	-0.56332860905006	1.91238372646549	-0.29456881548099	0.768323287288579	NA	OR5AR1	protein_coding
ENSG00000172460.17	0.845701381420244	0.138901278455735	0.432099998468884	0.321456327118542	0.747864603277619	NA	PRSS30P	lncRNA
ENSG00000172461.11	0.928099910358682	0.595371395213536	0.487346078102648	1.22166038050713	0.221836084728703	NA	FUT9	protein_coding
ENSG00000172464.4	0.0601779270732589	-0.508708496279054	1.56936634967809	-0.324148976676733	0.745825248901596	NA	OR5AP2	protein_coding
ENSG00000172465.14	5.93350225305084	-0.234025605613762	0.143098721411177	-1.6354136732034	0.101962357993377	0.262005012497895	TCEAL1	protein_coding
ENSG00000172466.16	64.6079030265145	-0.0690628346212314	0.0593030194803221	-1.16457534922227	0.244190926827295	0.459091715622686	ZNF24	protein_coding
ENSG00000172468.14	0	NA	NA	NA	NA	NA	HSFY1	protein_coding
ENSG00000172469.17	3.19430749281685	-0.113950180489628	0.172471406867281	-0.660690270691155	0.508810964506197	0.705632270843426	MANEA	protein_coding
ENSG00000172476.4	0.652799164741498	-0.613309135653772	0.384441732591961	-1.59532403394074	0.110639793803314	NA	RAB40A	protein_coding
ENSG00000172478.18	0.255035855948893	-0.226212330919251	0.829830887099988	-0.272600519498371	0.785160312558211	NA	MAB21L4	protein_coding
ENSG00000172482.5	1.22533728573581	0.151264883999197	0.346611115921212	0.436410943131958	0.662538600691084	NA	AGXT	protein_coding
ENSG00000172487.4	0.0475107200070153	-0.547556898207484	2.4268364549309	-0.225625792415861	0.821492478628044	NA	OR8J1	protein_coding
ENSG00000172489.7	0.00913540418403026	-0.681263496958897	2.98613685386143	-0.228142088021834	0.819535781215711	NA	OR5T3	protein_coding
ENSG00000172493.23	153.467073441444	0.163845136169499	0.0435118068045853	3.76553281056195	0.000166194296338684	0.00243439799206199	AFF1	protein_coding
ENSG00000172497.9	0.609098069044089	-0.0496297273982255	0.475503234802224	-0.104373059457457	0.916873301331508	NA	ACOT12	protein_coding
ENSG00000172500.13	16.7191278948456	0.085481783575294	0.0865396638349796	0.987775775721722	0.323262473857642	0.544248282026479	FIBP	protein_coding
ENSG00000172508.10	3.34595613160935	-0.548560785806142	0.202202333900877	-2.71293004004126	0.00666911847677741	0.0391041464590335	CARNS1	protein_coding
ENSG00000172519.10	0.764764687865297	-0.229214492809519	0.466669935666864	-0.491170472513888	0.623305881184204	NA	OR10H5	protein_coding
ENSG00000172530.21	94.0906527726826	0.0528414177996912	0.0813307677405986	0.649710057677396	0.515879525970674	0.711667833401618	BANP	protein_coding
ENSG00000172531.16	109.918070780311	0.0804640457991194	0.0531155255007079	1.51488750305308	0.129800895663322	0.308268895281588	PPP1CA	protein_coding
ENSG00000172534.14	103.584162987655	0.142196004567982	0.052175590774351	2.72533578360332	0.00642361218247803	0.0380298422759439	HCFC1	protein_coding
ENSG00000172538.7	0.234291915318199	-0.522929781159993	0.792256263447348	-0.660051305728485	0.509220905597724	NA	FAM170B	protein_coding
ENSG00000172543.9	44.6295256344336	0.692393098064616	0.160705503528744	4.30845915579223	1.64395827189039e-05	0.000387684999336261	CTSW	protein_coding
ENSG00000172548.15	0.393000521618509	-0.136205265556428	0.511589727547686	-0.266239250364408	0.790054956104073	NA	NIPAL4	protein_coding
ENSG00000172551.11	0.298135586688658	-0.340281063249185	0.660859834675639	-0.514906558689863	0.606618317504055	NA	MUCL1	protein_coding
ENSG00000172554.12	3.60914514336449	-0.175563375719111	0.190537001796503	-0.921413552558238	0.356834555744707	0.57528800690378	SNTG2	protein_coding
ENSG00000172568.5	0.0972291529574931	-0.645230475623842	1.50159009670286	-0.429698142682624	0.667415234662144	NA	FNDC9	protein_coding
ENSG00000172572.7	37.0284084431647	0.178509251608731	0.132510715789412	1.34713068709416	0.177938146393253	0.377440555982613	PDE3A	protein_coding
ENSG00000172575.12	26.9534289181438	-0.427634760543741	0.0978685538128759	-4.36948073598161	1.24542325502022e-05	0.000309001391700511	RASGRP1	protein_coding
ENSG00000172578.12	52.8636040389788	0.171340037126522	0.091879295172346	1.86483839264466	0.0622040600226609	0.188245779403957	KLHL6	protein_coding
ENSG00000172586.8	12.1800682192755	0.227670900243567	0.102815451157235	2.21436464734655	0.0268037047774901	0.105494514066786	CHCHD1	protein_coding
ENSG00000172590.18	17.6504841091341	0.187742003130335	0.0902811688709599	2.07952561401456	0.0375690660460211	0.133802951579005	MRPL52	protein_coding
ENSG00000172594.13	3.36492325406099	0.149132959667828	0.183198412865396	0.814051592124887	0.41561539579466	0.628822373879735	SMPDL3A	protein_coding
ENSG00000172602.11	1.32376131215892	-0.184515542467207	0.329163468936795	-0.560558992354761	0.575098213412496	NA	RND1	protein_coding
ENSG00000172613.8	3.2848935306121	0.0658449440191925	0.174856415481192	0.376565788781568	0.706496315872728	0.841223956495592	RAD9A	protein_coding
ENSG00000172638.13	3.44700878710598	-0.0358737804078972	0.176459543383554	-0.203297479524367	0.838902525443538	0.915646522991109	EFEMP2	protein_coding
ENSG00000172640.4	0.197755565214474	-0.243328369016463	0.850853762429869	-0.28598142214423	0.774892350575442	NA	OR10AD1	protein_coding
ENSG00000172650.15	0.1294480866778	-0.898234043936174	0.970183604837733	-0.925839232344487	0.354529535264083	NA	AGAP5	protein_coding
ENSG00000172661.19	37.8102992534734	0.0357698921999963	0.0567949575769536	0.629807534437021	0.528820515530398	0.720992864038192	WASHC2C	protein_coding
ENSG00000172663.9	8.41377004907547	-0.146203827888662	0.117268107647896	-1.24674841967816	0.212489758736207	0.420340003089527	TMEM134	protein_coding
ENSG00000172667.11	30.3803668283524	-0.0124441135514887	0.08881623156606	-0.14011080330776	0.888572444988149	0.943161828378871	ZMAT3	protein_coding
ENSG00000172671.20	11.7116332211152	-0.0432775756586681	0.102635430402283	-0.42166311856481	0.6732709282211	0.821365966901998	ZFAND4	protein_coding
ENSG00000172673.11	17.7784417359185	-0.289434067217195	0.123266712321046	-2.34803104396399	0.0188729482420608	0.0824107002995211	THEMIS	protein_coding
ENSG00000172680.1	0.0658952471349578	-0.726702505290897	2.31007067609074	-0.314580204325468	0.753080411274129	NA	MOS	protein_coding
ENSG00000172687.14	4.18508027136794	0.028901708803818	0.146157220587484	0.197743968362607	0.843245387119149	0.918106559291741	ZNF738	protein_coding
ENSG00000172689.2	0.593553011707498	0.0243349485686339	0.601979830397751	0.0404248570131575	0.967754413412314	NA	MS4A10	protein_coding
ENSG00000172716.16	24.8674998469537	0.0812614529555519	0.0813878606503277	0.998446848292046	0.318062726051997	0.538463515605569	SLFN11	protein_coding
ENSG00000172717.16	0.388148185474968	0.346469344625566	0.59178911942173	0.585460822537799	0.558237902074526	NA	FAM71D	protein_coding
ENSG00000172724.12	0.746861481299122	0.322151496363749	0.310408077642501	1.03783219435021	0.299348185562397	NA	CCL19	protein_coding
ENSG00000172725.14	46.0278107764397	0.390811399567185	0.083861892378814	4.66017863992198	3.15935065229471e-06	0.000105887258258173	CORO1B	protein_coding
ENSG00000172728.16	2.149473217343	-0.14673261687699	0.239700761880708	-0.612149146818375	0.540439083494181	0.729257812002382	FUT10	protein_coding
ENSG00000172731.15	1.58861549319328	-0.168422612377932	0.262802311726133	-0.640871883019982	0.521605925038846	NA	LRRC20	protein_coding
ENSG00000172732.12	10.7057345194947	0.0587788972301299	0.111361058393069	0.527822724373354	0.597622383287437	0.771927787521507	MUS81	protein_coding
ENSG00000172733.12	0.509024200734433	0.109304764553404	0.450640105867113	0.242554453388213	0.80835056851058	NA	PURG	protein_coding
ENSG00000172738.12	0.603728618532413	0.0968739471154934	0.401979971605899	0.240991974621235	0.809561336574105	NA	TMEM217	protein_coding
ENSG00000172742.6	0.710331344901911	0.301754023008646	0.567831687426063	0.531414554155077	0.595131538138299	NA	OR4D9	protein_coding
ENSG00000172746.6	0.270321749562674	-0.435873757064001	0.58529494972902	-0.744707872954998	0.45644833868538	NA	RPL12P13	unprocessed_pseudogene
ENSG00000172748.14	2.11020291922254	-0.236577146564524	0.232673902210919	-1.01677560017052	0.309260192010245	0.52956235537128	ZNF596	protein_coding
ENSG00000172752.14	1.47198024993206	0.280797900024655	0.398826720658771	0.704059897393136	0.481395472891962	NA	COL6A5	protein_coding
ENSG00000172757.13	633.177380945987	0.311251272349335	0.0609211613412207	5.10908304268874	3.23726055903453e-07	1.78277843256949e-05	CFL1	protein_coding
ENSG00000172765.18	43.3161639218523	-0.156973523372715	0.070543186899826	-2.22521167913243	0.0260670311832065	0.10372890872932	TMCC1	protein_coding
ENSG00000172766.19	19.7216162046151	-0.145720636236446	0.0953339472531474	-1.52852829904864	0.126381422863573	0.303121147954425	NAA16	protein_coding
ENSG00000172769.4	0.0804356039424577	-0.47323989383414	1.64640448564727	-0.287438413803938	0.77377665161312	NA	OR5B3	protein_coding
ENSG00000172771.12	1.35053161321528	0.0739697503565483	0.354862855688865	0.208446021246594	0.83488072564012	NA	EFCAB12	protein_coding
ENSG00000172772.3	0.16473559833261	-0.412759393821358	1.16573988246505	-0.354075038548517	0.723282648236495	NA	OR10W1	protein_coding
ENSG00000172775.17	85.4672327687342	0.0638804948675285	0.0545071812713857	1.17196474625011	0.241211210321018	0.455789903406104	PSME3IP1	protein_coding
ENSG00000172780.17	4.80470335893701	0.337567066069542	0.1556976099909	2.1680940772904	0.0301515293916666	0.114934290783706	RAB43	protein_coding
ENSG00000172782.13	0.451319941828682	0.0101685196770344	0.499373386409777	0.0203625582655506	0.983754151828796	NA	FADS6	protein_coding
ENSG00000172785.18	16.4242154508053	0.15442269035806	0.0809492750229324	1.90764760171494	0.0564367783145368	0.175768835189851	CBWD1	protein_coding
ENSG00000172789.4	0.174548997540406	-0.466827726709962	0.860101698122025	-0.542758754841723	0.587295914607262	NA	HOXC5	protein_coding
ENSG00000172794.20	194.023725358002	0.295949224853109	0.101649359058487	2.91147162750751	0.00359730576389052	0.0245585633652477	RAB37	protein_coding
ENSG00000172795.17	88.0339245095648	0.0321817215314784	0.0516161989596786	0.623481042387836	0.532968456280672	0.723907150744702	DCP2	protein_coding
ENSG00000172799.5	1.92587973564281	-0.358485042563475	0.299127348683946	-1.19843619829708	0.230747247371833	0.442643774169929	ZBTB8OSP2	processed_pseudogene
ENSG00000172803.18	4.02942330892681	0.466556428037612	0.156090670001695	2.98900906782286	0.00279883825220402	0.0204071056987025	SNX32	protein_coding
ENSG00000172809.13	653.96052228868	-0.261803962893051	0.0574805232578655	-4.55465517804287	5.24715785758579e-06	0.000159493155398436	RPL38	protein_coding
ENSG00000172817.4	0.889001567417837	-0.249865024635216	0.338603623392441	-0.737927793364523	0.460558328542209	NA	CYP7B1	protein_coding
ENSG00000172818.10	0.297772228329634	-0.246063606034798	0.646790936400525	-0.380437622401101	0.703620591667571	NA	OVOL1	protein_coding
ENSG00000172819.17	15.1171208579216	0.0467837998294742	0.121439448433306	0.385243843191265	0.700056763163957	0.838241569330785	RARG	protein_coding
ENSG00000172824.16	1.12789991918937	-0.114524730573034	0.321970314547735	-0.355699657385819	0.722065501641282	NA	CES4A	protein_coding
ENSG00000172828.13	0.771771893877816	0.322550788826049	0.448759895662142	0.718760281263832	0.472288634074264	NA	CES3	protein_coding
ENSG00000172830.13	5.89782958587322	0.00336359122102392	0.145741558114551	0.0230791495887547	0.981587137474293	0.989756433456638	SSH3	protein_coding
ENSG00000172831.14	17.34779846986	0.0908664185034001	0.0832478211264579	1.09151707845145	0.275045421166832	0.494680611657226	CES2	protein_coding
ENSG00000172840.7	5.73071127404631	0.0762506999495303	0.128067764674892	0.595393385237085	0.55158054607664	0.737793370740763	PDP2	protein_coding
ENSG00000172845.18	76.2551025909494	-0.0641007818392873	0.0394408817916931	-1.62523703647995	0.104112061644783	0.265778164275165	SP3	protein_coding
ENSG00000172867.4	0.913866733583213	0.142524200833133	0.480200572254133	0.29680139730801	0.766618138620148	NA	KRT2	protein_coding
ENSG00000172869.15	44.3515745085847	-0.0710002001282399	0.0608587523231805	-1.16663910149201	0.243356145585927	0.458066086254183	DMXL1	protein_coding
ENSG00000172878.14	1.39716963316512	0.3069122791772	0.271579940216482	1.13009922210217	0.258434417497188	NA	METAP1D	protein_coding
ENSG00000172888.12	13.6155656606388	-0.30315296171665	0.0798305226288302	-3.79745680892196	0.000146188238431887	0.00220744240032149	ZNF621	protein_coding
ENSG00000172889.16	21.9892566234508	0.0384121605811716	0.103241366283813	0.372061722581003	0.709846894701325	0.842991961293083	EGFL7	protein_coding
ENSG00000172890.13	22.8069913525239	0.0805143975877165	0.0934284756874575	0.861775780834294	0.388810914890549	0.605216819998069	NADSYN1	protein_coding
ENSG00000172893.17	3.63633454646448	0.503350069227564	0.210140929681421	2.39529762236541	0.0166068790966896	0.0750212165987432	DHCR7	protein_coding
ENSG00000172900.12	0.435094174379769	0.0152705219355086	0.621984520693854	0.0245512893447471	0.980412873045523	NA	ACTE1P	transcribed_unitary_pseudogene
ENSG00000172901.20	0.900266452858716	-0.226027869794467	0.473836297396939	-0.477016790474201	0.633350165415728	NA	LVRN	protein_coding
ENSG00000172912.4	0.0574002036654552	-0.767233154363733	2.60959862852872	-0.294004275590954	0.76875463624028	NA	COX6B1P3	processed_pseudogene
ENSG00000172915.19	9.98200244244459	0.0412134942902105	0.135330046858636	0.304540604595088	0.760716062837563	0.871651450621112	NBEA	protein_coding
ENSG00000172922.11	20.447704712843	0.507126181777474	0.0991993980684554	5.11219011054399	3.18445107678571e-07	1.76511645209084e-05	RNASEH2C	protein_coding
ENSG00000172927.8	14.9345544203226	-0.166037345258722	0.188881771132558	-0.879054364341996	0.37937179994473	0.596762582709767	MYEOV	protein_coding
ENSG00000172932.16	23.5466038639073	-0.0565929609240823	0.0870641900635907	-0.650014212304134	0.515683041291329	0.711624563901337	ANKRD13D	protein_coding
ENSG00000172935.9	0.131954419751669	-0.505088273225621	1.05749363342343	-0.477627720169337	0.632915197507168	NA	MRGPRF	protein_coding
ENSG00000172936.16	94.618206363692	0.28750336962459	0.0646277036087144	4.44860877875634	8.64282749089626e-06	0.000232067354597813	MYD88	protein_coding
ENSG00000172938.3	0.108654673176751	-0.637630050789639	1.48161282740227	-0.430362129023684	0.66693223920308	NA	MRGPRD	protein_coding
ENSG00000172939.9	46.7761108539791	-0.047650341834676	0.0491222283040317	-0.970036243872207	0.332028426494254	0.552384219080536	OXSR1	protein_coding
ENSG00000172940.13	0.397038444383925	-0.234990345345199	0.535553268930542	-0.438780526565464	0.660820571838227	NA	SLC22A13	protein_coding
ENSG00000172943.20	30.9347772182543	-0.0215594259301435	0.0609075033278215	-0.353969950370557	0.723361403291918	0.850814713710714	PHF8	protein_coding
ENSG00000172954.14	11.8301818678052	-0.346828951778471	0.110380003893731	-3.14213570885883	0.00167720278330486	0.014179987167941	LCLAT1	protein_coding
ENSG00000172955.17	0.992160818103059	-0.250477819631869	0.392125314994387	-0.638769827026991	0.522972679722187	NA	ADH6	protein_coding
ENSG00000172965.17	50.5404175051189	0.123354550085542	0.108547475415009	1.13641104607843	0.255784574966763	0.472504970568041	MIR4435-2HG	lncRNA
ENSG00000172967.8	0.495813505958392	-0.418998670458193	0.546854487666527	-0.76619773615847	0.443558655196512	NA	XKR3	protein_coding
ENSG00000172969.8	0.252356091991477	-0.0649247864531036	0.688114789665093	-0.0943516800223152	0.92482979825715	NA	FRG2C	protein_coding
ENSG00000172971.7	0.0774109995428154	-0.741348862973406	1.76046251027426	-0.421110281330509	0.673674554294085	NA	UNC93B3	unprocessed_pseudogene
ENSG00000172974.11	3.24038077469669	0.118893827720486	0.148255635362882	0.801951490272	0.42258101951948	0.634610868356379	VDAC2P5	processed_pseudogene
ENSG00000172977.13	19.2002606972333	-0.0302638021167258	0.0799992092445192	-0.378301265756563	0.705206805235851	0.840726689619942	KAT5	protein_coding
ENSG00000172985.11	4.72655183364316	-0.163386878027963	0.157861669262396	-1.03500031889555	0.300668762269665	0.52030701522525	SH3RF3	protein_coding
ENSG00000172986.13	0.950229292918159	1.02776260163062	0.355994823942006	2.8870155758165	0.0038891497701996	NA	GXYLT2	protein_coding
ENSG00000172987.13	1.06405493251474	0.138795956901113	0.433361786662155	0.32027733218046	0.748758105159998	NA	HPSE2	protein_coding
ENSG00000172992.12	19.5541771800177	0.396290686265891	0.12339777521672	3.21148971745963	0.00132048696083774	0.0118565207103865	DCAKD	protein_coding
ENSG00000172995.17	1.67457562363735	0.239638546937485	0.393705773816735	0.608674200061476	0.542740411346169	NA	ARPP21	protein_coding
ENSG00000173011.12	28.3300015361827	-0.0839987533594971	0.0727103859782275	-1.1552510996799	0.247987614565197	0.46377547893715	TADA2B	protein_coding
ENSG00000173013.6	2.52585419531701	-0.105837891247755	0.226362784231527	-0.46755870938353	0.64010019852557	0.799788649713158	CCDC96	protein_coding
ENSG00000173020.11	209.58617170302	0.0919618659656715	0.0504553400701066	1.8226389087437	0.0683580985660664	0.201079341885897	GRK2	protein_coding
ENSG00000173039.19	57.5362540436573	0.111311070958429	0.0494639365599371	2.25034800502685	0.0244268628402964	0.0992737161425824	RELA	protein_coding
ENSG00000173040.13	1.67567416157329	0.512158088999781	0.287253777325346	1.78294640289345	0.0745950284522105	NA	EVC2	protein_coding
ENSG00000173041.12	32.8362689195537	-0.035027923349057	0.0903678572001952	-0.387614849287157	0.698301078318061	0.837067182485748	ZNF680	protein_coding
ENSG00000173064.14	90.475543936847	0.0333037014662383	0.0755792041496378	0.440646363519533	0.659469032362899	0.811863208685211	HECTD4	protein_coding
ENSG00000173065.14	24.9331649414595	0.288088982643452	0.0962804104717109	2.99218689691917	0.00276986632272281	0.0202589754010398	FAM222B	protein_coding
ENSG00000173068.18	7.87816925004402	-0.0438612960442976	0.143726444321606	-0.305172066638986	0.760235105882825	0.871462785805809	BNC2	protein_coding
ENSG00000173077.16	1.2300663549438	0.121761443792718	0.418706945378762	0.290803496661782	0.771201610918264	NA	DELEC1	lncRNA
ENSG00000173080.6	0.0929130846177899	-0.63842682826612	1.33101682312937	-0.479653462805305	0.631473824012447	NA	RXFP4	protein_coding
ENSG00000173083.16	27.4963414959647	0.997209903381629	0.177448335852298	5.61971966990816	1.91267548131264e-08	1.85239322648783e-06	HPSE	protein_coding
ENSG00000173085.15	3.72477589190023	-0.1610975009911	0.173024185371185	-0.931069264366136	0.35181773628329	0.571023437471401	COQ2	protein_coding
ENSG00000173093.13	0.694281179088847	-0.403037342154456	0.476175328334923	-0.846405343098699	0.397326658820522	NA	CCDC63	protein_coding
ENSG00000173110.8	13.2622847030587	0.600293038173969	0.134184736613808	4.47363130354869	7.69022980670093e-06	0.000214273605506947	HSPA6	protein_coding
ENSG00000173113.7	48.8571891381346	0.0742550113961849	0.0683363621954488	1.08661053955152	0.27720896519049	0.497297585356419	TRMT112	protein_coding
ENSG00000173114.13	1.07228723997961	-1.10923436990219	0.369132511719165	-3.00497608497322	0.00265601731917222	NA	LRRN3	protein_coding
ENSG00000173120.15	122.878716177973	0.0116756459135974	0.0435052649983617	0.268373170788341	0.78841208887024	0.888384339497993	KDM2A	protein_coding
ENSG00000173124.14	0.27598052781102	0.0987722621320098	0.730736445878008	0.135168107036636	0.892478962538618	NA	ACSM6	protein_coding
ENSG00000173137.12	1.28332242599283	-0.56287379885388	0.290747658048696	-1.93595299316084	0.0528734584442285	NA	ADCK5	protein_coding
ENSG00000173141.5	17.3658309253316	0.207566038732793	0.0903881518802692	2.29638547104869	0.0216538509559807	0.0910706885219637	MRPL57	protein_coding
ENSG00000173145.11	18.9088057477079	-0.123721243852082	0.0804075342067858	-1.53867725297863	0.123883108246807	0.298710592223542	NOC3L	protein_coding
ENSG00000173153.17	16.9539438254646	0.171758042695862	0.101367892520084	1.69440281755717	0.0901887644949221	0.241393267148858	ESRRA	protein_coding
ENSG00000173156.7	0.357654518890174	-0.356691728384599	0.514545877769141	-0.693216569785901	0.488173651151208	NA	RHOD	protein_coding
ENSG00000173157.17	1.07985173582841	-0.18638388471964	0.40931317700337	-0.455357645908636	0.648851960587543	NA	ADAMTS20	protein_coding
ENSG00000173163.10	11.8253158271395	0.194295089193001	0.0992106287608203	1.9584100173522	0.0501819202668178	0.162711777027689	COMMD1	protein_coding
ENSG00000173166.18	20.7325927065021	-0.379448224007639	0.0919372827236162	-4.12725080366302	3.67125924390302e-05	0.000736507050887573	RAPH1	protein_coding
ENSG00000173171.15	5.04364370908734	0.100722616471473	0.151906769605203	0.663055482867847	0.507295020430604	0.704162150554108	MTX1	protein_coding
ENSG00000173175.15	1.5434278716681	0.0637862628660664	0.362120350291493	0.176146584456579	0.860178783939571	NA	ADCY5	protein_coding
ENSG00000173193.15	156.016371456221	0.337020628653393	0.0611654445646593	5.509984126693	3.58866059164509e-08	3.01769824481868e-06	PARP14	protein_coding
ENSG00000173198.6	7.54912177640014	0.0133542002092879	0.125131719698901	0.10672114345924	0.915010208345989	0.957345280569418	CYSLTR1	protein_coding
ENSG00000173200.13	9.62033720039205	-0.0942858060912563	0.126960124618958	-0.742641095967994	0.457699000772961	0.662681616726651	PARP15	protein_coding
ENSG00000173207.13	4.80240682912332	0.303624455394715	0.151429494869492	2.00505493105152	0.0449571748919977	0.151253858890351	CKS1B	protein_coding
ENSG00000173208.4	4.01643350756105	-0.556168591924545	0.177462765534156	-3.13400160450842	0.00172439913081366	0.014439914725114	ABCD2	protein_coding
ENSG00000173209.23	9.20918719513255	0.111386695145125	0.158413710240741	0.70313797319595	0.481969769443457	0.682515589830446	AHSA2P	transcribed_unitary_pseudogene
ENSG00000173210.20	435.796330274808	-0.0076724676669519	0.103298278697666	-0.07427488399306	0.940791661487854	0.970223786610409	ABLIM3	protein_coding
ENSG00000173212.5	0.869825823122641	-0.137425628502327	0.399207789813165	-0.344245858946401	0.730661396964599	NA	MAB21L3	protein_coding
ENSG00000173213.9	0.172920112874215	-0.417564107513121	0.851432437847915	-0.490425415983161	0.623832895342717	NA	TUBB8B	protein_coding
ENSG00000173214.7	6.73655516014153	-0.160505956146235	0.19063570822808	-0.841951162445405	0.399815290607661	0.615545423175062	MFSD4B	protein_coding
ENSG00000173218.15	6.45193224946294	0.0124607642282949	0.137218385312947	0.0908097278646464	0.927643780273395	0.964165963688981	VANGL1	protein_coding
ENSG00000173221.14	71.2808923489726	0.463637139924355	0.081057818670517	5.71983242984791	1.06629160902336e-08	1.12585962898609e-06	GLRX	protein_coding
ENSG00000173226.17	14.8142878018824	-0.191419077686931	0.0901614058351885	-2.12307112909084	0.0337478918899748	0.124552337926653	IQCB1	protein_coding
ENSG00000173227.14	1.12701935497763	0.126424750160948	0.376804198527786	0.335518422180281	0.737234050385362	NA	SYT12	protein_coding
ENSG00000173230.15	121.220043905993	-0.174044718286636	0.0447816458049428	-3.88651902265338	0.000101691961155722	0.00167719017812645	GOLGB1	protein_coding
ENSG00000173231.6	0	NA	NA	NA	NA	NA	TERF1P1	processed_pseudogene
ENSG00000173237.5	0.294974500354408	-0.0998058300449607	1.12383459018349	-0.0888082916442934	0.929234267952619	NA	C11orf86	protein_coding
ENSG00000173239.14	0.382646825087523	-0.560030236649064	0.507560904204353	-1.10337544127234	0.269864157175931	NA	LIPM	protein_coding
ENSG00000173250.3	0.513973769616718	-0.211848103768428	0.571019265701801	-0.370999923282903	0.710637588850716	NA	GPR151	protein_coding
ENSG00000173253.16	0.6703657020205	-0.269758991414423	0.492688320966308	-0.547524631566963	0.584018352905769	NA	DMRT2	protein_coding
ENSG00000173258.13	6.76824704365138	-0.399287919192244	0.164707938587484	-2.42421781619326	0.0153414008418738	0.0711020765750606	ZNF483	protein_coding
ENSG00000173261.9	0.303894442558138	-0.626778466097406	0.69753559380405	-0.898561265783204	0.368886398256691	NA	PLAC8L1	protein_coding
ENSG00000173262.12	1.59254608153194	0.382856484153177	0.244988957496298	1.56274996255275	0.118111417664103	NA	SLC2A14	protein_coding
ENSG00000173264.15	11.377303889786	0.490695122697226	0.129099694090184	3.80090073919498	0.000144171050906633	0.0021863866823778	GPR137	protein_coding
ENSG00000173267.14	12.5363939599165	-0.410392450112584	0.137566679851616	-2.98322566594794	0.00285227606309602	0.0207000065912441	SNCG	protein_coding
ENSG00000173269.14	3.37467064639769	-0.209532861279486	0.181419268394829	-1.15496475723556	0.248104858882269	0.463908281818847	MMRN2	protein_coding
ENSG00000173272.16	13.7358893401074	0.0491462355161109	0.124100984042218	0.396018096837909	0.692091677983381	0.834037881568748	MZT2A	protein_coding
ENSG00000173273.16	26.5576014621028	-0.154281855968048	0.0613349728492813	-2.51539780325924	0.0118898142537353	0.0592928485671891	TNKS	protein_coding
ENSG00000173275.13	4.20086270530325	-0.107745187276853	0.156167537605239	-0.689933317314712	0.490236122607783	0.689749110287657	ZNF449	protein_coding
ENSG00000173276.14	14.3624919004446	0.0023676424540004	0.085751430489949	0.027610530115622	0.977972783050518	0.988247232667369	ZBTB21	protein_coding
ENSG00000173281.5	25.0614981771639	0.245568755849916	0.103612831762048	2.37006123347615	0.0177851394615729	0.0790119308632929	PPP1R3B	protein_coding
ENSG00000173285.5	0.476518390808351	0.343790828084946	0.733890873996839	0.46844952058421	0.63946316186569	NA	OR10K1	protein_coding
ENSG00000173295.8	0.677376187598329	0.144671549094776	0.397529826052118	0.363926275750209	0.715913062903045	NA	FAM86B3P	transcribed_unprocessed_pseudogene
ENSG00000173302.5	0.0475781357775032	-0.526563956556716	2.02743044111139	-0.259719863073609	0.795079869770515	NA	GPR148	protein_coding
ENSG00000173320.12	7.3572350620905	-0.0227506116487481	0.162454368476319	-0.140043089404915	0.88862594540204	0.943161828378871	STOX2	protein_coding
ENSG00000173327.8	58.233819793628	0.0297218075848642	0.0592922309363555	0.50127659417585	0.616176475422794	0.784209375055491	MAP3K11	protein_coding
ENSG00000173334.4	10.8796966980396	0.144637516495007	0.117189695267736	1.23421702023	0.217122046826339	0.425559699658008	TRIB1	protein_coding
ENSG00000173335.5	0.175521989923546	0.0224430866976971	0.957049406252775	0.0234502906026248	0.981291089919441	NA	CST9	protein_coding
ENSG00000173338.13	0.270978038023779	-0.697339769203935	0.620149163278936	-1.12447103131909	0.260813253191401	NA	KCNK7	protein_coding
ENSG00000173349.6	1.97249187378579	-0.615865583905538	0.228056920742149	-2.70049065777689	0.00692372815181169	0.0401922510291571	SFT2D3	protein_coding
ENSG00000173357.12	0.103353833517635	-0.539778783489153	2.17384455201114	-0.248306063554441	0.80389760785578	NA	AC007967.3	transcribed_unprocessed_pseudogene
ENSG00000173366.11	0.0254834572987826	-0.726785251453741	2.98610651135346	-0.243388924236437	0.807704123066201	NA	RP11-330H6.5	protein_coding
ENSG00000173369.17	27.6245414267097	1.19537047826817	0.14431054460157	8.28332040162761	1.19787571766067e-16	2.10272108788861e-13	C1QB	protein_coding
ENSG00000173372.17	30.539495704533	0.943894842186475	0.152343266041946	6.19584223648312	5.79741741534655e-10	1.21512138453301e-07	C1QA	protein_coding
ENSG00000173376.14	0.885915141729531	-0.083732144128853	0.433091848836079	-0.193335765505356	0.846696017867342	NA	NDNF	protein_coding
ENSG00000173389.16	0.220079745939424	-0.53084136329854	0.781196274424093	-0.679523675007133	0.496806111974653	NA	IQCF1	protein_coding
ENSG00000173391.9	0.962878839866572	0.337080787811358	0.373862256704117	0.901617592487094	0.367260042378327	NA	OLR1	protein_coding
ENSG00000173401.10	0.0862822451302713	-0.373194549568284	1.76382050948079	-0.211583065035421	0.832432322361292	NA	GLIPR1L1	protein_coding
ENSG00000173402.12	9.98924911161803	0.127223003691629	0.155365752731631	0.818861309231937	0.412865546723513	0.627068015643338	DAG1	protein_coding
ENSG00000173404.5	0.221941764933256	-1.15363323146949	0.825484028625765	-1.39752338199689	0.16225624039203	NA	INSM1	protein_coding
ENSG00000173406.16	1.52901090671603	-0.303147703813982	0.328517274789824	-0.922775534430958	0.356124193076778	NA	DAB1	protein_coding
ENSG00000173409.14	6.21651564020761	-0.141538374281781	0.132409496483236	-1.06894428300844	0.28509477631681	0.504558409141229	ARV1	protein_coding
ENSG00000173418.12	14.831176085166	-0.0269221704615154	0.0813741570938845	-0.330844231424163	0.740762148638453	0.8602814136065	NAA20	protein_coding
ENSG00000173421.17	0.547801533953515	0.118319893877664	0.503983883580543	0.234769201421805	0.814387873401427	NA	IHO1	protein_coding
ENSG00000173431.2	0.0379426258408021	-0.5780278562947	2.2797682426039	-0.253546762119332	0.799845730387703	NA	RNASE8	protein_coding
ENSG00000173432.12	3.46843935694148	1.80643970744888	0.44675695578158	4.04345065940518	5.2670244245844e-05	0.000994150860140305	SAA1	protein_coding
ENSG00000173436.15	15.7674142543327	-0.00187773707131364	0.0778316491433097	-0.0241256235989064	0.980752404592204	0.98974842124078	MICOS10	protein_coding
ENSG00000173442.13	391.400709280186	0.178855560417184	0.0701504412037118	2.54959993619713	0.0107846596644258	0.0554352033922149	EHBP1L1	protein_coding
ENSG00000173451.7	2.84185353406571	0.139240970106068	0.163576502884959	0.851228432264467	0.394642471654777	0.61055020705608	THAP2	protein_coding
ENSG00000173452.14	0.422897081567053	-0.311902581586249	0.7032268017072	-0.443530566282532	0.657382015336841	NA	TMEM196	protein_coding
ENSG00000173456.5	5.0158203602325	0.116226499220305	0.151734308694786	0.765986942703215	0.443684071505984	0.65208324606578	RNF26	protein_coding
ENSG00000173457.11	19.2602220740195	0.0530395687473506	0.087167714741951	0.608477220085069	0.542871009950456	0.731344742203977	PPP1R14B	protein_coding
ENSG00000173464.14	0.0555565854529614	-0.90968831683275	2.37733270019467	-0.382650824076183	0.701978680901771	NA	RNASE11	protein_coding
ENSG00000173465.8	7.7746451794476	-0.0182187854831399	0.125242592251082	-0.14546796864932	0.88434140402837	0.940818661876545	ZNRD2	protein_coding
ENSG00000173467.9	0.116136273745658	-0.960978718126848	1.72770840665521	-0.556215802634931	0.57806333755314	NA	AGR3	protein_coding
ENSG00000173473.11	181.527778184598	-0.160357140315453	0.0459736446966648	-3.48802322229384	0.000486605813719084	0.00547987605618051	SMARCC1	protein_coding
ENSG00000173480.11	5.3265341417702	-0.239716844655354	0.138848242907583	-1.72646653378904	0.084263515017541	0.231251229507784	ZNF417	protein_coding
ENSG00000173482.17	12.2334429439795	-0.439257053045193	0.117325445222197	-3.74391976278721	0.000181171529988121	0.00259611407716652	PTPRM	protein_coding
ENSG00000173486.14	0.526671684638978	0.413164246473431	0.415765922292038	0.993742450549423	0.320348270179087	NA	FKBP2	protein_coding
ENSG00000173511.10	34.9901538945344	-0.0856960541171768	0.0732632618210263	-1.16970022883396	0.242121626034835	0.456831559976643	VEGFB	protein_coding
ENSG00000173517.11	86.7933451949919	-0.0913071760622679	0.0746965250783657	-1.22237515020245	0.221565792058731	0.431046227334973	PEAK1	protein_coding
ENSG00000173530.6	2.78852489846032	-0.210692500221267	0.201835942863281	-1.04387998109923	0.296540921248805	0.516922065180855	TNFRSF10D	protein_coding
ENSG00000173531.15	0.977542683223978	-0.244743860663831	0.345238070115963	-0.708913303163882	0.478378279144045	NA	MST1	protein_coding
ENSG00000173535.15	8.00361916565362	-0.0325562850361705	0.161821064992812	-0.201186940881996	0.840552402393264	0.916570437835849	TNFRSF10C	protein_coding
ENSG00000173540.14	6.41602097338335	0.205904109907047	0.13140097779628	1.56699069794042	0.117116865915809	0.287365881427746	GMPPB	protein_coding
ENSG00000173542.9	202.028505209582	-0.00578757087438315	0.0927593562552702	-0.0623933919771497	0.950249557147237	0.974467250695096	MOB1B	protein_coding
ENSG00000173545.5	33.8459480811764	-0.123642173462641	0.0722987056226374	-1.71015749725853	0.0872367528496188	0.236180011618893	ZNF622	protein_coding
ENSG00000173546.7	0.733963932668757	0.0149707771492381	0.438147996929895	0.0341683112878261	0.972742935707928	NA	CSPG4	protein_coding
ENSG00000173548.9	6.46198859036252	-0.0169782812346421	0.146645615674888	-0.115777625921547	0.907828783177204	0.954187013576561	SNX33	protein_coding
ENSG00000173557.15	0.940681908149753	-0.170054472673728	0.489409164508484	-0.347468917637688	0.728239065691176	NA	FAM166C	protein_coding
ENSG00000173559.15	19.8026818160129	-0.0798181095375368	0.0889702894097386	-0.89713217824826	0.3696483899808	0.58695915317231	NABP1	protein_coding
ENSG00000173567.15	1.2270659552912	0.504738597177525	0.363322573854694	1.38922993917628	0.164762840427606	NA	ADGRF3	protein_coding
ENSG00000173572.11	0.601012529102494	-0.142673426705812	0.576756696894849	-0.247371946392541	0.804620383165128	NA	NLRP13	protein_coding
ENSG00000173575.22	184.626892972071	-0.117135686346351	0.0437160665047943	-2.6794653707809	0.00737398301297388	0.0419922317320325	CHD2	protein_coding
ENSG00000173578.9	0.639240977880403	-0.55812202840657	0.514877729479476	-1.08398945312863	0.278369475179607	NA	XCR1	protein_coding
ENSG00000173581.8	4.3489434249074	-0.176777280134713	0.156812390305771	-1.12731704293271	0.259608459156903	0.477308404286514	CCDC106	protein_coding
ENSG00000173585.17	0.37767283409342	-0.498404214616721	0.521050864135164	-0.956536585816757	0.338801209606992	NA	CCR9	protein_coding
ENSG00000173588.15	12.0457247785462	-0.301528626516579	0.1110330998932	-2.71566430917098	0.00661429461652006	0.0388701696532185	CEP83	protein_coding
ENSG00000173597.9	14.9286887394656	-0.0290209415238045	0.121336245258509	-0.239177843866643	0.810967682173166	0.901339070894956	SULT1B1	protein_coding
ENSG00000173598.14	36.2768273353872	0.0858192552080278	0.0732682200796144	1.17130257995588	0.241477174772297	0.455972027071046	NUDT4	protein_coding
ENSG00000173599.15	2.56898188252748	-0.0948194822723323	0.221710123920086	-0.427673218506293	0.668889050812504	0.818580299830936	PC	protein_coding
ENSG00000173610.12	0.0893646172908929	-0.868384586627586	1.20210494417039	-0.722386669182934	0.470056780573328	NA	UGT2A1	protein_coding
ENSG00000173611.18	18.656241278337	-0.224685091825745	0.125375627281125	-1.79209545505956	0.0731176768107317	0.209909870510022	SCAI	protein_coding
ENSG00000173612.10	0.200019827984197	-0.0886129523847107	0.903364336847835	-0.0980921526013672	0.921859118792343	NA	GPRC6A	protein_coding
ENSG00000173614.14	12.9739969638027	0.214936950967714	0.122193755130944	1.75898474302049	0.0785801000160324	0.220438894067236	NMNAT1	protein_coding
ENSG00000173621.9	1.28079448060177	-0.189833801638625	0.281018324622859	-0.675521078183749	0.499344764293712	NA	LRFN4	protein_coding
ENSG00000173626.10	26.0976177871682	0.00989961468448919	0.145495216157924	0.0680408259866353	0.945753135131735	0.972246158240724	TRAPPC3L	protein_coding
ENSG00000173627.8	0.221119703526312	-0.352329431566242	0.80814642690525	-0.435972269178332	0.662856849507029	NA	APOBEC4	protein_coding
ENSG00000173638.19	4.46679864893278	-0.0395727964052198	0.194119347511366	-0.203858074491533	0.8384644087317	0.915381768780166	SLC19A1	protein_coding
ENSG00000173641.18	0.865046817451045	-0.525546039535539	0.428464339929102	-1.22658058223119	0.219980271117749	NA	HSPB7	protein_coding
ENSG00000173653.8	1.07748692638581	-0.0886770292412987	0.335160681247116	-0.264580645054593	0.791332531928442	NA	RCE1	protein_coding
ENSG00000173660.12	82.9965217610273	0.293557239831788	0.0718562765141727	4.08533887466167	4.40125339391781e-05	0.000852507605666039	UQCRH	protein_coding
ENSG00000173662.21	0.211242435509853	-0.457564980335801	0.843503247902945	-0.542457876093975	0.587503118667281	NA	TAS1R1	protein_coding
ENSG00000173673.8	0.103509241551943	-0.51572299779408	1.59920605027071	-0.322486897611962	0.747083862211738	NA	HES3	protein_coding
ENSG00000173674.11	23.7402704965156	-0.100440808340279	0.0767102356289774	-1.309353406579	0.19041466660674	0.393098723490613	EIF1AX	protein_coding
ENSG00000173678.14	0.0116767167637242	-0.63765606553919	2.98613823293108	-0.213538696402976	0.830906809703438	NA	SPDYE2B	protein_coding
ENSG00000173679.2	0.0730334251713335	-0.491919289544078	1.54333874854183	-0.318737082192	0.749925892579856	NA	OR1L1	protein_coding
ENSG00000173681.16	24.6872018967482	0.0201147891431262	0.0899296485589356	0.223672498063238	0.82301214715378	0.906943668951756	BCLAF3	protein_coding
ENSG00000173692.14	41.8230168634022	0.00818925872174668	0.0565238461794937	0.144881484103919	0.884804445721473	0.941239969037697	PSMD1	protein_coding
ENSG00000173698.18	0.771233053934734	0.343619789877573	0.450014415225241	0.763575072824246	0.445120508707076	NA	ADGRG2	protein_coding
ENSG00000173699.17	0.369919569890733	-0.133744447494071	0.513131301834727	-0.260643712468643	0.794367276792688	NA	SPATA3	protein_coding
ENSG00000173702.7	1.36639087566097	0.314196008647744	0.399382460613901	0.786704574268949	0.431454825727913	NA	MUC13	protein_coding
ENSG00000173705.9	0.609183005951392	0.592908934441879	0.474952296101909	1.24835470700548	0.21190118804367	NA	SUSD5	protein_coding
ENSG00000173706.14	24.1210787097473	-0.308291142464026	0.0856451761739407	-3.59963229963943	0.000318667471389792	0.00393490957114189	HEG1	protein_coding
ENSG00000173714.8	0.541427563296337	0.0373324817900675	0.550371330816997	0.0678314434268394	0.945919813162955	NA	WFIKKN2	protein_coding
ENSG00000173715.18	3.86259130626635	-0.295106944567298	0.170298270507665	-1.73288280431489	0.0831165012197963	0.229178289147771	C11orf80	protein_coding
ENSG00000173726.11	37.232292943296	-0.137620006167142	0.0602475058037691	-2.28424404182609	0.0223571925399737	0.0932745260959152	TOMM20	protein_coding
ENSG00000173727.12	1.72141388580545	0.280627375109571	0.275644706712709	1.01807641603673	0.308641642186203	NA	CMB9-22P13.1	transcribed_unprocessed_pseudogene
ENSG00000173728.11	0.282647311961218	0.276234595436474	0.838526764050095	0.329428477753361	0.741831845803905	NA	C1orf100	protein_coding
ENSG00000173744.18	36.1540951755529	0.119451968008381	0.0662335515510071	1.80349634303379	0.0713102992497963	0.206263755378968	AGFG1	protein_coding
ENSG00000173757.10	110.086791994276	0.0283887730251863	0.0520671036661984	0.545234342343803	0.585592354763214	0.763411941880785	STAT5B	protein_coding
ENSG00000173762.8	13.4336086169216	-0.0980954999532311	0.140433865132057	-0.698517411459033	0.484853672928835	0.685058872013244	CD7	protein_coding
ENSG00000173769.4	0.595258783610765	0.165387430122498	0.481554747323701	0.343444709125305	0.73126392958536	NA	TOPAZ1	protein_coding
ENSG00000173786.17	25.9557881775334	0.0155927881249087	0.0738469958456142	0.211149931643899	0.832770278623615	0.911930210754166	CNP	protein_coding
ENSG00000173801.17	26.9954956080644	-0.189321025051474	0.132696679732821	-1.42672013672583	0.153660579008537	0.343443500082267	JUP	protein_coding
ENSG00000173805.16	0.828671276958866	0.496868795934948	0.440433732797911	1.12813519704434	0.259262826587222	NA	HAP1	protein_coding
ENSG00000173809.18	1.37866058603426	0.359207206672786	0.408265793714966	0.879836646132467	0.378947809268594	NA	TDRD12	protein_coding
ENSG00000173810.9	0.0400700058954313	-0.64138588284037	1.90523384520689	-0.336644178589386	0.736385148399877	NA	PPIAP7	processed_pseudogene
ENSG00000173811.11	0.233465455334477	-0.32540457334272	0.650756771023686	-0.500040242118166	0.617046742028088	NA	CCDC13-AS1	lncRNA
ENSG00000173812.11	570.381733461411	0.390008566776195	0.0744253709153818	5.24026366250316	1.60347327684476e-07	1.03637543681794e-05	EIF1	protein_coding
ENSG00000173818.17	8.27281908891622	-0.0663837002716975	0.290892041209802	-0.228207344537898	0.819485051964009	0.90603312578004	ENDOV	protein_coding
ENSG00000173821.19	330.848686814943	0.238844127522803	0.0634391090973832	3.76493508375349	0.000166592357072675	0.00243439799206199	RNF213	protein_coding
ENSG00000173825.7	1.71667449779597	-0.462943232794756	0.234854117719996	-1.97119487317952	0.0487015901189913	NA	TIGD3	protein_coding
ENSG00000173826.15	0.687104728567617	0.0372763646302554	0.49931620580887	0.0746548263336844	0.940489350683982	NA	KCNH6	protein_coding
ENSG00000173838.12	0.822675899363077	0.45926150058957	0.481427449945853	0.953957861441477	0.340104972794659	NA	MARCHF10	protein_coding
ENSG00000173846.13	6.66753204208298	-0.526179277582754	0.148439057504078	-3.54474951828833	0.000392986348417786	0.0046375691519588	PLK3	protein_coding
ENSG00000173848.19	247.647717090631	-0.528388098291854	0.101495649763535	-5.20601719899223	1.92936771288623e-07	1.19357316264587e-05	NET1	protein_coding
ENSG00000173852.15	34.8350466161423	0.0802802636664897	0.130292021780205	0.61615640443371	0.537791298244712	0.727152243524985	DPY19L1	protein_coding
ENSG00000173862.3	0.273886876457576	-0.0982805589313483	0.576956617313435	-0.170343065634616	0.864740344660988	NA	RP11-89N17.1	lncRNA
ENSG00000173867.10	0.114507054178165	-0.705032204864935	1.38732454922338	-0.508195580666117	0.611316189831519	NA	RP11-97O12.7	protein_coding
ENSG00000173868.12	27.6313955129812	-0.214405634632941	0.133120597650004	-1.61061201961133	0.107264312394433	0.271163409352839	PHOSPHO1	protein_coding
ENSG00000173875.14	17.8391232507611	-0.34586894646787	0.0814858459540074	-4.24452789829397	2.19054114625766e-05	0.000491402065765118	ZNF791	protein_coding
ENSG00000173889.16	304.855098751854	-0.208837811218897	0.0721270830287494	-2.8954146272026	0.00378658013407304	0.0255648773186479	PHC3	protein_coding
ENSG00000173890.17	18.5859970136063	0.387270200118506	0.133025683635319	2.91124382551704	0.00359992972105497	0.0245645350207847	GPR160	protein_coding
ENSG00000173894.11	2.38855408864835	-0.227594960213645	0.239821496583802	-0.949018180003371	0.342611365793207	0.562416627359268	CBX2	protein_coding
ENSG00000173898.15	3.23418133184789	0.105100298712077	0.246349632755818	0.426630628738352	0.669648385231961	0.819081288547376	SPTBN2	protein_coding
ENSG00000173905.9	45.7684214102525	0.00854268055109141	0.0986879593581972	0.0865625412324613	0.931019241859644	0.96546732800863	GOLIM4	protein_coding
ENSG00000173908.9	0.210306384087926	-0.474789061478634	0.78602994034469	-0.604034321225002	0.545820824067705	NA	KRT28	protein_coding
ENSG00000173914.12	6.27204072686585	-0.0292780041939866	0.128587306490005	-0.227689691876875	0.819887486665781	0.90603312578004	RBM4B	protein_coding
ENSG00000173915.16	41.7861651836598	0.0332829380245607	0.0694187375568246	0.479451790625204	0.631617256835491	0.79400242930273	ATP5MK	protein_coding
ENSG00000173917.11	2.96805251988361	0.117820539565156	0.181272739047571	0.649962813957573	0.515716242029759	0.711624563901337	HOXB2	protein_coding
ENSG00000173918.15	2.84976191160027	-0.0393015483683947	0.209371806304833	-0.187711750985107	0.851102618067239	0.923079554025195	C1QTNF1	protein_coding
ENSG00000173926.6	4.31080452236872	-0.0701147885240108	0.169382277497137	-0.413944065223682	0.678915071443326	0.824637794617896	MARCHF3	protein_coding
ENSG00000173928.4	2.32348438420475	0.378249866545539	0.212283560272753	1.78181422084472	0.0747795324334563	0.213216345849371	SWSAP1	protein_coding
ENSG00000173930.9	6.69451616134387	0.332472412083353	0.169596308455624	1.96037528830026	0.0499519420207487	0.16228595706252	SLCO4C1	protein_coding
ENSG00000173933.21	9.0357222558737	-0.280983982564093	0.104718542194767	-2.6832304640136	0.00729147240395836	0.0416744594907559	RBM4	protein_coding
ENSG00000173947.14	0.496768612257798	-0.0175190897745508	0.443776530612466	-0.0394772786888309	0.968509868372345	NA	PIFO	protein_coding
ENSG00000173950.16	3.30184106154709	-0.173365097322126	0.178121576345585	-0.973296446612227	0.330405987996522	0.55086343792189	XXYLT1	protein_coding
ENSG00000173954.8	0.0392131446068334	-0.613763237575762	2.49905846221507	-0.245597790870305	0.805993599497977	NA	SNURFL	processed_pseudogene
ENSG00000173960.14	59.5669980599288	-0.066552433711328	0.101541177611845	-0.65542310298718	0.512195380862572	0.708646279157941	UBXN2A	protein_coding
ENSG00000173966.7	0.0540349872276569	-0.632087124766598	1.60102527474267	-0.394801465497284	0.69298941329369	NA	RP11-18M17.1	processed_pseudogene
ENSG00000173976.16	0.391384799728725	0.226338108181492	0.630217090179065	0.359143082135685	0.719488053694168	NA	RAX2	protein_coding
ENSG00000173988.13	1.12931415367287	0.71720144119856	0.336146937480155	2.13359504797185	0.0328759437039499	NA	LRRC63	protein_coding
ENSG00000173991.6	0.252008078669075	-0.702165250453256	0.598023925280033	-1.17414240596554	0.240337990407565	NA	TCAP	protein_coding
ENSG00000173992.9	11.7100192877173	-0.178935979069966	0.118276202000114	-1.51286544582986	0.130313840637694	0.308912434854006	CCS	protein_coding
ENSG00000174004.6	9.76654896694095	0.0210636211715438	0.117326307815626	0.179530248276835	0.85752136845761	0.926534783199986	NRROS	protein_coding
ENSG00000174007.9	6.64017916944248	0.0632050968236866	0.146227019999443	0.432239519234731	0.665567339492037	0.815794898183353	CEP19	protein_coding
ENSG00000174010.9	6.51011549826083	0.0799840812632092	0.121033393868068	0.660843083937608	0.508712949664773	0.705566019964682	KLHL15	protein_coding
ENSG00000174013.8	12.0137400415691	0.0267581116083557	0.111342315884552	0.240322930197541	0.810079920089646	0.900866864414892	FBXO45	protein_coding
ENSG00000174015.10	0.388894762167814	-0.311982378853435	0.557621069950166	-0.559488146459954	0.575828618713145	NA	CBY2	protein_coding
ENSG00000174016.11	0.185467851245335	-0.628744517461269	0.919470339091901	-0.683811636688833	0.494094117512009	NA	TENT5D	protein_coding
ENSG00000174021.11	34.3716274758251	0.371369308936983	0.0804497335352127	4.61616580463173	3.90894685566525e-06	0.00012447469545149	GNG5	protein_coding
ENSG00000174028.6	1.11948985145605	0.0149711044052681	0.238511555461773	0.0627688850390631	0.94995054313494	NA	FAM3C2P	processed_pseudogene
ENSG00000174032.17	18.7967620854168	0.0229329411127758	0.112026917711552	0.204709203656069	0.837799329211601	0.915011353252335	SLC25A30	protein_coding
ENSG00000174038.13	0.691144191251228	0.224071641501982	0.530204574182354	0.422613557884766	0.672577233106469	NA	C9orf131	protein_coding
ENSG00000174059.17	39.5816417560016	-0.608276581994442	0.103647627446261	-5.86869759570538	4.39231716905213e-09	5.98847669951447e-07	CD34	protein_coding
ENSG00000174080.12	1.11313618733336	0.333051855002376	0.319606645830856	1.04206798997113	0.297380158027912	NA	CTSF	protein_coding
ENSG00000174099.12	49.6801423095279	0.0291027695794369	0.10737378607681	0.271041663359231	0.786358988431795	0.887523283206886	MSRB3	protein_coding
ENSG00000174106.3	18.8506499019486	-0.0843786400850112	0.101392415007615	-0.832198740691537	0.405296774585298	0.620186956448445	LEMD3	protein_coding
ENSG00000174109.5	2.73198432240621	0.0581667898954525	0.196773218725664	0.295603183564055	0.767533142105539	0.875373013448232	C16orf91	protein_coding
ENSG00000174123.11	2.91164056793678	-0.35243349862901	0.194254974464488	-1.81428300408049	0.0696341668117176	0.20334219266728	TLR10	protein_coding
ENSG00000174125.8	16.8403136366415	0.135953359328298	0.0986645043816671	1.37793586640221	0.168223090068641	0.36439254262439	TLR1	protein_coding
ENSG00000174130.12	6.8440255440331	0.235760513348739	0.139909378124686	1.68509442689848	0.0919703547315733	0.244888071955913	TLR6	protein_coding
ENSG00000174132.9	2.33586713387851	-0.268752560486289	0.213428381605759	-1.25921659745667	0.207952108194215	0.41481128627434	FAM174A	protein_coding
ENSG00000174136.13	2.39320154201047	-0.228851410872307	0.23073329665398	-0.991843891588411	0.321273683009184	0.541939499158916	RGMB	protein_coding
ENSG00000174137.13	0.69232600524542	0.357831202625943	0.341273991795506	1.04851588819683	0.294400986026324	NA	FAM53A	protein_coding
ENSG00000174145.8	0.713336775195228	0.496111416265206	0.480670070806857	1.03212462434457	0.302013739666416	NA	NWD2	protein_coding
ENSG00000174151.15	6.26879639124802	-0.238198563209564	0.128530942123777	-1.85323906659126	0.0638481004944199	0.191626175516807	CYB561D1	protein_coding
ENSG00000174156.15	0.238483664628225	-0.383622315652302	0.728643411308876	-0.526488416279224	0.598548898301795	NA	GSTA3	protein_coding
ENSG00000174165.8	2.84277972453103	0.128984993062606	0.195757995787437	0.658900253569535	0.509959823031752	0.706667238487754	ZDHHC24	protein_coding
ENSG00000174171.6	0.817863822377281	-0.31063918877711	0.374339613491594	-0.829832530625526	0.406633475572764	NA	RP11-23P13.6	lncRNA
ENSG00000174173.7	10.8365608780019	-0.0459789312165145	0.0955964833196276	-0.480968855964958	0.630538633684731	0.793120604715165	TRMT10C	protein_coding
ENSG00000174175.17	97.4240120388947	0.303002206280465	0.134224657167938	2.2574258163413	0.023981480073305	0.097988680827336	SELP	protein_coding
ENSG00000174177.13	3.66007171127326	-0.121153332550094	0.168935782867576	-0.717156131718183	0.473277763926299	0.675636844446174	CTU2	protein_coding
ENSG00000174197.17	101.580000506712	-0.0413378331444468	0.0470176163249918	-0.879198827492963	0.379293480075718	0.596730712604	MGA	protein_coding
ENSG00000174206.13	4.5955678439804	0.0137413628185465	0.183848878266706	0.0747427068802248	0.94041942750748	0.969982373888178	C12orf66	protein_coding
ENSG00000174225.15	0.134765388068281	-0.600186323128459	0.972299393428265	-0.617285506074667	0.537046425170535	NA	ARL13A	protein_coding
ENSG00000174226.9	0.40535490811191	-0.611580970774473	0.608117642820343	-1.00569516111729	0.314562231583538	NA	SNX31	protein_coding
ENSG00000174227.16	6.33242501402928	-0.165540460526987	0.156351933681883	-1.05876823284961	0.289705344423264	0.508986882489166	PIGG	protein_coding
ENSG00000174231.17	146.21203581828	-0.00857828058458152	0.0461870449423715	-0.185729149706045	0.852657167866818	0.923980600999593	PRPF8	protein_coding
ENSG00000174233.12	5.97293960751874	-0.0269763635160375	0.183135778737307	-0.147302529860825	0.882893235722357	0.939705146979617	ADCY6	protein_coding
ENSG00000174236.4	0.892903068464251	0.00593969219395898	0.351800399629142	0.0168836993938053	0.986529396914279	NA	REP15	protein_coding
ENSG00000174238.15	61.5335048033275	-0.00122921648960512	0.0522921317302096	-0.0235067198244471	0.981246078322388	0.989756433456638	PITPNA	protein_coding
ENSG00000174243.10	73.0561256378033	-0.0472620068791804	0.0597151365837493	-0.791457737233782	0.428676929077604	0.639197916758289	DDX23	protein_coding
ENSG00000174255.8	0.536467054460724	-0.454163516367509	0.434167157201736	-1.04605682128204	0.295534799030503	NA	ZNF80	protein_coding
ENSG00000174276.7	2.5633325911796	-0.0211247648005177	0.184005346351779	-0.114805168541851	0.908599552243944	0.954620942103973	ZNHIT2	protein_coding
ENSG00000174279.4	1.12550441976125	0.381203504873875	0.555897646591892	0.685744052364612	0.492874522212147	NA	EVX2	protein_coding
ENSG00000174282.12	77.20093560367	-0.170543377458001	0.0555258997105069	-3.07142033442332	0.002130430065387	0.0168930713767531	ZBTB4	protein_coding
ENSG00000174292.12	0.907324972442368	0.228687662002253	0.398549268074226	0.573800230790191	0.566102992561912	NA	TNK1	protein_coding
ENSG00000174306.22	12.2608512644903	-0.202070870221848	0.0991073095598196	-2.03890985558317	0.0414590251090057	0.143826356127907	ZHX3	protein_coding
ENSG00000174307.7	1.64263479690331	-0.301619743909961	0.295590819874472	-1.02039618157982	0.307540604087113	NA	PHLDA3	protein_coding
ENSG00000174325.6	0.132901539967883	-0.682392441494998	1.30300452485107	-0.523706885494503	0.600482425812724	NA	DIRC1	lncRNA
ENSG00000174326.14	0.266347524544834	-0.463398667739586	0.563499018606868	-0.822359316410597	0.410872426690136	NA	SLC16A11	protein_coding
ENSG00000174327.7	0.616156915383498	0.39301707923976	0.340795539788575	1.15323422214851	0.248814260491845	NA	SLC16A13	protein_coding
ENSG00000174332.5	0.646645979073005	-0.157641942429546	0.470594981834127	-0.334984325194335	0.737636910478852	NA	GLIS1	protein_coding
ENSG00000174339.3	0.107770477963778	-0.492955501792298	1.41380549933348	-0.348672785630481	0.727334977497756	NA	OR2Y1	protein_coding
ENSG00000174343.6	0.552996494127747	-0.105303517374998	0.493027980542105	-0.213585276152507	0.830870482379868	NA	CHRNA9	protein_coding
ENSG00000174348.14	2.28162872661048	-0.863586195533904	0.343511966088596	-2.51399159501528	0.0119373278802257	0.0594875427331477	PODN	protein_coding
ENSG00000174353.17	1.86487997473002	-0.104827992670646	0.203757685539573	-0.514473809383189	0.60692076697967	0.778177115082809	STAG3L3	transcribed_unprocessed_pseudogene
ENSG00000174358.16	1.45208102381637	-0.125942679469483	0.460380459012669	-0.273562174510142	0.784421105793722	NA	SLC6A19	protein_coding
ENSG00000174365.20	1.55708866124118	0.00466929434773525	0.292468157614743	0.0159651374898936	0.987262204401495	NA	SNHG11	lncRNA
ENSG00000174370.11	1.01803295551889	0.326494705523171	0.364470424090506	0.895805760749727	0.370356512623694	NA	C11orf45	protein_coding
ENSG00000174371.17	3.94022614886369	0.437061057407295	0.193560176061925	2.2580112619213	0.0239449573202622	0.097988680827336	EXO1	protein_coding
ENSG00000174373.17	20.0296693959775	-0.126930843156223	0.082204185206979	-1.5440922239741	0.122565992380406	0.29665533109239	RALGAPA1	protein_coding
ENSG00000174384.9	0.0199114918345583	-0.589248862814359	2.78714749565662	-0.211416462075517	0.832562312171889	NA	PMS2P6	unprocessed_pseudogene
ENSG00000174403.16	0.392879420633154	-0.245409538502692	0.532561012079265	-0.460810185004993	0.644934793851099	NA	MIR1-1HG-AS1	lncRNA
ENSG00000174405.14	14.3404491866506	-0.0808476394526593	0.0833806394842722	-0.969621244844366	0.332235319323878	0.552507906072767	LIG4	protein_coding
ENSG00000174407.13	0.181851049890255	-0.764859961374877	0.985944323031896	-0.775763847417714	0.437888433674562	NA	MIR1-1HG	lncRNA
ENSG00000174408.8	0.0203860100610612	-0.732703835509405	2.98611507519956	-0.245370261044089	0.806169753526765	NA	PPIAP24	processed_pseudogene
ENSG00000174417.3	0.528304984891555	-0.479625099718373	0.587738922676752	-0.816051279255092	0.414470807615517	NA	TRHR	protein_coding
ENSG00000174418.7	0.180966613478295	-0.180663637764832	0.932460066648327	-0.193749463624986	0.84637205924563	NA	RPL35P9	processed_pseudogene
ENSG00000174428.18	4.93874764350566	-0.270258418600438	0.144367464742474	-1.87201748733712	0.0612041842139654	0.186399991090158	GTF2IRD2B	protein_coding
ENSG00000174429.4	0.270466609969182	-0.146430947450352	0.825116505303221	-0.177466995883861	0.859141587199338	NA	ABRA	protein_coding
ENSG00000174437.18	41.056525269491	-0.0243548665208995	0.0978320181568004	-0.24894576417574	0.803402734691219	0.897688186343704	ATP2A2	protein_coding
ENSG00000174442.12	10.2681508524694	-0.00850174675855878	0.110591376932654	-0.0768753133776066	0.938722736487816	0.969007765591531	ZWILCH	protein_coding
ENSG00000174444.15	1185.84066306769	-0.206644855606959	0.0475184710948454	-4.34872694440237	1.36930072951203e-05	0.000334418959035434	RPL4	protein_coding
ENSG00000174446.13	18.3823348604525	-0.0256761432776004	0.0734807300273629	-0.349426894208033	0.726768845597219	0.852851381608003	SNAPC5	protein_coding
ENSG00000174448.8	0.186654962059655	-0.140865612424293	0.70796136283158	-0.198973587853557	0.842283405322616	NA	STARD6	protein_coding
ENSG00000174450.12	2.38307423961393	0.774679887692937	0.46806234504092	1.65507842256614	0.0979085911669056	0.255515767655985	GOLGA6L2	protein_coding
ENSG00000174453.10	0.404920949796012	0.158788631897134	0.609888851001234	0.260356672591172	0.794588660985453	NA	VWC2L	protein_coding
ENSG00000174456.15	37.1913685843887	0.454089272362975	0.147768045712073	3.07298692470881	0.00211927773272483	0.0168512534285635	C12orf76	protein_coding
ENSG00000174460.4	0.450565650123596	-0.882400695998277	0.543591940942813	-1.62327773746577	0.104530046383766	NA	ZCCHC12	protein_coding
ENSG00000174469.23	5.72608071359106	-0.481340754101262	0.245936878049396	-1.95717192931344	0.0503272579152193	0.16295727067176	CNTNAP2	protein_coding
ENSG00000174473.16	1.51910233831323	-0.0557392965175048	0.39767177034206	-0.140164076694607	0.888530354310023	NA	GALNTL6	protein_coding
ENSG00000174482.10	0.644693381536068	-0.0707919735267224	0.446815867105874	-0.158436570270563	0.874112798778061	NA	LINGO2	protein_coding
ENSG00000174483.20	0.816109267218951	0.491125561395088	0.366217176773633	1.34107735120973	0.179895339929104	NA	BBS1	protein_coding
ENSG00000174485.16	181.588598188137	-0.0403793441074446	0.0797373731992276	-0.506404242920756	0.612572896611027	0.781535494422518	DENND4A	protein_coding
ENSG00000174495.12	0.0283529950923144	-0.756420827596079	2.94205811568482	-0.257106011456204	0.797096937035888	NA	PPIAP80	processed_pseudogene
ENSG00000174498.14	0.811739119016642	-0.0613199533791681	0.503068426948938	-0.121891874135429	0.902984651140767	NA	IGDCC3	protein_coding
ENSG00000174500.13	7.62628148814683	-0.379410812649435	0.148453724674403	-2.55575138637701	0.0105958793534322	0.0548058687883051	GCSAM	protein_coding
ENSG00000174501.14	15.2490339713803	-0.0370335799138693	0.111467680135548	-0.332236033519629	0.739711036771515	0.860056473702798	ANKRD36C	protein_coding
ENSG00000174502.19	1.13785074726476	0.253154038127984	0.435882072313668	0.580785616587164	0.561384950220866	NA	SLC26A9	protein_coding
ENSG00000174514.13	1.08168316068347	-0.0062864772270172	0.345591897152314	-0.0181904647615235	0.9854869093974	NA	MFSD4A	protein_coding
ENSG00000174516.15	3.85372790662352	0.0611444719154489	0.170289646539406	0.359061593925498	0.719549011977597	0.848771673683444	PELI3	protein_coding
ENSG00000174521.7	0.236079030809523	-0.284115685998388	0.729907692119318	-0.389248790040075	0.697092114492179	NA	TTC9B	protein_coding
ENSG00000174527.10	0.972595971155052	-0.161203118452303	0.480829941474697	-0.335260150309892	0.737428851370725	NA	MYO1H	protein_coding
ENSG00000174529.7	0.62375237229046	-0.344508476965461	0.373753139772585	-0.921754067872397	0.356656871088097	NA	TMEM81	protein_coding
ENSG00000174547.13	15.2335435026692	0.122443646697057	0.0961381110519309	1.27362234765479	0.202797288322779	0.409011861308619	MRPL11	protein_coding
ENSG00000174562.13	0.536294516796656	0.240954574934613	0.566798868007773	0.425114777983834	0.670753005497409	NA	KLK15	protein_coding
ENSG00000174564.13	1.03703442162884	0.0791538451722303	0.318892306806146	0.248214972524714	0.803968082383657	NA	IL20RB	protein_coding
ENSG00000174567.8	0.254864778950526	-0.0588139594416087	0.679339424213793	-0.0865752190220298	0.931009164279474	NA	GOLT1A	protein_coding
ENSG00000174572.3	0.0981657150656043	-0.700385264964814	1.40769275784483	-0.497541285952979	0.618807396236847	NA	RPL10P2	processed_pseudogene
ENSG00000174574.16	41.7211324712964	0.0108461835951396	0.0680895809072838	0.159292852894904	0.8734381514283	0.935455457634809	AKIRIN1	protein_coding
ENSG00000174576.10	0.457664315158769	-0.595358631093538	0.585622932014549	-1.01662451817844	0.309332085939326	NA	NPAS4	protein_coding
ENSG00000174579.4	40.6991242397887	-0.0845031402516732	0.0601466092149039	-1.40495268735339	0.160035347739432	0.353305516161743	MSL2	protein_coding
ENSG00000174586.11	0.244250178921958	-0.780540325917858	0.556637550849736	-1.40224159280365	0.160843115186329	NA	ZNF497	protein_coding
ENSG00000174599.5	0.3077642780817	-0.384709515841811	0.686909938704643	-0.560058159250521	0.575439768409158	NA	TRAM1L1	protein_coding
ENSG00000174600.14	11.4616543640772	-0.268084247551796	0.117985330054981	-2.27218288432018	0.0230754666021545	0.0956460382213858	CMKLR1	protein_coding
ENSG00000174606.14	15.3825636433699	-0.0848575881865125	0.0841250464211772	-1.00870777249462	0.313114803095725	0.533495653952108	ANGEL2	protein_coding
ENSG00000174607.11	1.14970856391397	-0.405304919374793	0.317801680449142	-1.27533913226005	0.202189232585767	NA	UGT8	protein_coding
ENSG00000174611.12	1.71185091306715	0.269443635490003	0.356936915275994	0.754877469823096	0.450322505327171	NA	KY	protein_coding
ENSG00000174628.16	4.01587796746943	-0.228235467362197	0.153974240572087	-1.48229643162515	0.138261437373857	0.321245096797001	IQCK	protein_coding
ENSG00000174640.15	4.09054977659604	-0.0194545949180698	0.161219812600243	-0.120671241358585	0.903951438574422	0.95269275385549	SLCO2A1	protein_coding
ENSG00000174652.20	11.2382326395252	-0.257721880000879	0.104479715826438	-2.46671689296137	0.0136358119411266	0.0657048257553401	ZNF266	protein_coding
ENSG00000174667.4	0.549780993688499	0.45921704222066	0.58160887138182	0.789563338553668	0.429782825894701	NA	OR7D4	protein_coding
ENSG00000174669.12	0.869355962314731	-0.839459070346589	0.360754542249555	-2.32695357101252	0.0199677364943067	NA	SLC29A2	protein_coding
ENSG00000174672.16	1.14729915379953	0.460482776004307	0.411474875296381	1.1191030209867	0.263096191205407	NA	BRSK2	protein_coding
ENSG00000174677.4	0.00114128089329009	-0.673975104204896	2.98613824464275	-0.225701239858548	0.821433793700296	NA	VN1R6P	unitary_pseudogene
ENSG00000174678.9	0.423538472401402	-0.656115545092308	0.567958999065281	-1.15521639092278	0.248001824170502	NA	FAM47DP	processed_pseudogene
ENSG00000174680.10	0.232103608800449	-0.0712867304518426	0.787415431141848	-0.0905325545226719	0.927864025393857	NA	GRIK1-AS1	lncRNA
ENSG00000174684.7	0.488620989724892	0.183764108266378	0.427940804242925	0.429414784578621	0.66762139634925	NA	B4GAT1	protein_coding
ENSG00000174695.10	111.139548092615	0.151602699742514	0.0679029422897566	2.23263815425836	0.02557281589019	0.102342278012521	TMEM167A	protein_coding
ENSG00000174697.5	0.468356317789309	0.0966452324438778	0.478142672561357	0.202126348451938	0.839817949879261	NA	LEP	protein_coding
ENSG00000174705.13	5.73569087524642	-0.0434735117955061	0.166613578052211	-0.260924183393283	0.794150975009999	0.891325299078118	SH3PXD2B	protein_coding
ENSG00000174715.7	0.0965979879089522	-0.375658797401833	1.33748737254591	-0.280869042289921	0.778810845904171	NA	PPIAP72	processed_pseudogene
ENSG00000174718.12	169.101430549519	-0.185806166068793	0.061523731054254	-3.02007311463185	0.00252713671925306	0.0188568442871789	RESF1	protein_coding
ENSG00000174720.16	57.0722422122787	-0.109190129071364	0.0536553292294805	-2.03502859155639	0.0418479961806235	0.144813568978233	LARP7	protein_coding
ENSG00000174721.10	1.71265487362356	-0.376073724889001	0.223109469058752	-1.68560181006916	0.0918725203558084	NA	FGFBP3	protein_coding
ENSG00000174738.13	28.4868756988716	-0.214100532068456	0.0742652599072808	-2.88291635060266	0.00394012056066823	0.0262980575254106	NR1D2	protein_coding
ENSG00000174740.8	0.407350572582349	-0.0735554091212602	0.425304391708693	-0.172947683012973	0.862692550713659	NA	PABPC5	protein_coding
ENSG00000174744.14	33.5370319592194	-0.00531393664650888	0.066830222900679	-0.0795139746040693	0.936623816679931	0.968197126585101	BRMS1	protein_coding
ENSG00000174748.22	425.704101692814	-0.115737057835859	0.0400068172220884	-2.89293340165931	0.00381662214644456	0.0257429513941023	RPL15	protein_coding
ENSG00000174749.6	10.9344941015614	0.519028913796257	0.114144321549371	4.54712864162727	5.43827606165892e-06	0.000162942064479517	FAM241A	protein_coding
ENSG00000174775.18	10.2383947489591	-0.226560182193215	0.108202618607801	-2.09385119425273	0.0362732380784503	0.130884108242983	HRAS	protein_coding
ENSG00000174776.12	4.49126841765548	0.0177323697199618	0.151184812337975	0.117289358935876	0.906630757167569	0.95384084609794	WDR49	protein_coding
ENSG00000174780.17	79.1998374029192	-0.064657054604662	0.0436725334325877	-1.48049699714503	0.13874066150977	0.321879251541665	SRP72	protein_coding
ENSG00000174788.10	3.9220815242575	0.385543980620487	0.235711273260456	1.63566203384116	0.101910339541944	0.26197255642797	PCP2	protein_coding
ENSG00000174791.11	3.88854769110721	0.249172459073299	0.181210600772308	1.37504350193279	0.169117958439715	0.365622419963104	RIN1	protein_coding
ENSG00000174792.11	0.241803383637163	-0.275287606071737	0.679080313136916	-0.405382987470341	0.685196014211995	NA	ODAPH	protein_coding
ENSG00000174796.12	9.81698930922178	-0.0703287540168666	0.106196345431299	-0.662252111701565	0.507809661876387	0.704591550413013	THAP6	protein_coding
ENSG00000174799.11	32.1781964067905	-0.0664094341109515	0.0836230832637987	-0.794151943685875	0.427106981095227	0.637866993036294	CEP135	protein_coding
ENSG00000174804.4	4.49261190435105	-0.113592419990464	0.18551669701127	-0.612302945343854	0.540337341336115	0.72924466538635	FZD4	protein_coding
ENSG00000174807.4	1.25962119198879	-1.04676735946021	0.333099566445667	-3.14250591986571	0.00167508325878639	NA	CD248	protein_coding
ENSG00000174808.12	0.555662215360691	-0.113812963429665	0.576242514687697	-0.197508792789001	0.843429401315535	NA	BTC	protein_coding
ENSG00000174827.14	0.407312631544502	-0.742997273690786	0.526846904537641	-1.41027168859014	0.158459474877798	NA	PDZK1	protein_coding
ENSG00000174837.15	35.0446882319769	-0.165806235753418	0.109262096018822	-1.51750919847681	0.129138172868322	0.307318651345509	ADGRE1	protein_coding
ENSG00000174839.13	23.5037011199721	-0.131398383782527	0.0695234194120045	-1.8899873581281	0.0587596508525404	0.180882356852766	DENND6A	protein_coding
ENSG00000174840.9	11.2252707559299	-0.0516159615138252	0.106115175012658	-0.486414516186477	0.6266733005189	0.79054735529886	PDE12	protein_coding
ENSG00000174842.17	4.05898172753139	0.0687861659890706	0.137369968877555	0.500736562373274	0.616556536843843	0.784621970720261	GLMN	protein_coding
ENSG00000174844.14	2.81501598036082	0.445541263245942	0.338132323701761	1.31765356937279	0.187619644122095	0.390101075274885	DNAH12	protein_coding
ENSG00000174851.16	3.88847721790711	-0.140558481407699	0.163681138553403	-0.85873352696554	0.390487548798473	0.606892071026835	YIF1A	protein_coding
ENSG00000174871.11	0.229629694786233	-0.386500066222392	0.697406283160313	-0.554196421160644	0.579444427328962	NA	CNIH2	protein_coding
ENSG00000174876.17	0	NA	NA	NA	NA	NA	AMY1B	protein_coding
ENSG00000174885.13	3.28712936538778	-0.0840577514441162	0.2266676376456	-0.370841432492196	0.710755639535066	0.843429224775303	NLRP6	protein_coding
ENSG00000174886.14	6.33123523048333	0.267309435399771	0.11942505209967	2.2383028577344	0.0252013118909319	0.101346512853481	NDUFA11	protein_coding
ENSG00000174891.14	106.942751326604	0.0324627447296478	0.0873962590060423	0.371443184168826	0.71030746614419	0.843182396201425	RSRC1	protein_coding
ENSG00000174898.16	0.760128137789648	-0.370134408221134	0.466345081821493	-0.793692101941826	0.427374699299454	NA	CATSPERD	protein_coding
ENSG00000174899.12	0.419404150612134	-0.146561441274973	0.462308254053634	-0.317021035185692	0.751227641108437	NA	SLC66A1L	transcribed_unitary_pseudogene
ENSG00000174903.16	143.95832004616	0.316344577535371	0.0820511472802802	3.85545587138183	0.000115514167384652	0.00184127747171699	RAB1B	protein_coding
ENSG00000174912.7	0.369510481256286	-0.364805821221555	0.381734545940886	-0.955653149814866	0.339247499532735	NA	METTL15P1	processed_pseudogene
ENSG00000174914.3	0.588753043249328	0.802057082240196	0.559089893316076	1.43457624941677	0.151407886596211	NA	OR9G1	protein_coding
ENSG00000174915.12	3.9422188578653	0.0333707751769036	0.150198872139457	0.222177268720895	0.824175888843157	0.907573306954818	PTDSS2	protein_coding
ENSG00000174917.9	8.25367686957972	-0.0417918546445988	0.113427986558245	-0.368443943269141	0.712542236395358	0.844625422048681	MICOS13	protein_coding
ENSG00000174928.16	0.213938953174599	-0.339644356394813	0.686657087193893	-0.494634603980875	0.6208580711651	NA	C3orf33	protein_coding
ENSG00000174930.4	0.267867388862164	-0.840643453408746	0.888956339045496	-0.94565212765272	0.344326047209943	NA	VN2R1P	unitary_pseudogene
ENSG00000174937.5	0.0590513620161196	-0.558918738299432	1.98087407983801	-0.282157631314525	0.777822644207224	NA	OR5M3	protein_coding
ENSG00000174938.15	1.01562013920197	0.267695461108855	0.398401599724147	0.671923660181603	0.501632296972846	NA	SEZ6L2	protein_coding
ENSG00000174939.11	1.38771544251733	-0.242968578973849	0.341032975556994	-0.712448931300617	0.476186824512476	NA	ASPHD1	protein_coding
ENSG00000174943.11	6.86363632696607	0.00891913453178389	0.138573609756361	0.0643638752534876	0.948680493730939	0.973640296240852	KCTD13	protein_coding
ENSG00000174944.9	4.8362413524605	0.801566777607903	0.206609113546338	3.87962933410547	0.000104615764001975	0.00170689600364605	P2RY14	protein_coding
ENSG00000174945.14	1.53187041034267	0.225858225562114	0.314368378445174	0.718450839995995	0.472479349038392	NA	AMZ1	protein_coding
ENSG00000174946.7	0.685895405363956	-0.17669183123267	0.344031634375851	-0.513591814174962	0.607537403893784	NA	GPR171	protein_coding
ENSG00000174948.6	0.48718347573038	-0.286271628836402	0.545843862504447	-0.524456989445531	0.599960727492581	NA	GPR149	protein_coding
ENSG00000174950.11	0.341779065979417	-0.164929507870226	0.587837031352041	-0.28057012245534	0.779040134700336	NA	CD164L2	protein_coding
ENSG00000174951.12	1.81777926228348	0.0352318985996224	0.227296873674459	0.155003885579538	0.876818254081396	NA	FUT1	protein_coding
ENSG00000174953.14	32.6485285999157	-0.0376394861376702	0.0671689554610891	-0.560370276406557	0.575226901468857	0.755199414167483	DHX36	protein_coding
ENSG00000174957.1	0.0645499837520557	-0.45708103874295	2.32707337216005	-0.196418834150758	0.844282355858937	NA	OR5J2	protein_coding
ENSG00000174963.18	0.949797492387538	0.227105282190863	0.396255296959427	0.573128697416798	0.566557557873631	NA	ZIC4	protein_coding
ENSG00000174970.5	0.231686826746411	-0.581196063084931	0.807815629767766	-0.719466226782485	0.4718537042186	NA	OR10AG1	protein_coding
ENSG00000174977.8	0.772293983022971	-0.0072910357791301	0.311407188312547	-0.0234131903590241	0.981320683505769	NA	AC026271.5	processed_pseudogene
ENSG00000174982.4	0.132591547598071	-0.561410311209004	1.23314278029298	-0.455267889640175	0.648916524243898	NA	OR4S2	protein_coding
ENSG00000174989.13	8.39651829435012	-0.11986220082257	0.113182355991308	-1.05901842891285	0.289591386878119	0.508920077015031	FBXW8	protein_coding
ENSG00000174990.8	1.2918958943185	-0.613513419613173	0.318436710398582	-1.92664162007341	0.0540243080205421	NA	CA5A	protein_coding
ENSG00000174992.8	0.715540133619467	-0.249539404892912	0.528383155667549	-0.472269795538143	0.636734226745277	NA	ZG16	protein_coding
ENSG00000174996.12	4.61017490162074	-0.203190007381856	0.160984547565064	-1.26217087574653	0.206887306157995	0.413627340600331	KLC2	protein_coding
ENSG00000175003.15	0.746878458323456	-0.132811627091947	0.396579688962455	-0.334892660386651	0.737706058903698	NA	SLC22A1	protein_coding
ENSG00000175018.13	0.155875556234692	-0.222455605396923	1.12818334471538	-0.197180366505981	0.843686394254433	NA	TEX36	protein_coding
ENSG00000175029.17	47.4554941602503	0.126615214461771	0.0582969711763066	2.17190039048257	0.0298631770265467	0.114176040017369	CTBP2	protein_coding
ENSG00000175040.6	26.0421185579682	-0.03650737464384	0.0965643686135936	-0.37806258320733	0.705384103298218	0.840749360262848	CHST2	protein_coding
ENSG00000175048.17	3.75913802677563	0.0477559668716823	0.196224965530173	0.243373552099511	0.807716030322817	0.899783997394691	ZDHHC14	protein_coding
ENSG00000175054.16	16.9300708796198	-0.0142423840229285	0.0950277204046303	-0.149876098913918	0.880862369002719	0.939068327705253	ATR	protein_coding
ENSG00000175061.18	73.4040946350206	0.0756129590702348	0.0806892315048894	0.937088601044032	0.348712984424721	0.567633759160352	SNHG29	lncRNA
ENSG00000175063.17	14.0134035780192	0.494723094528246	0.136325526914022	3.6289835493558	0.000284539370247557	0.00360630539385059	UBE2C	protein_coding
ENSG00000175065.12	0.586301238062698	0.654376131156249	0.543851408273397	1.20322595694611	0.228888892804278	NA	DSG4	protein_coding
ENSG00000175066.16	12.4789072397043	0.0533774607677941	0.112257572500745	0.475490958682897	0.63443707605275	0.796144463333468	GK5	protein_coding
ENSG00000175073.8	65.1633055407445	0.13277877326059	0.0474989327271876	2.79540540464796	0.00518346688271397	0.032438246628321	VCPIP1	protein_coding
ENSG00000175077.6	0.353985206824068	-0.286613646534716	0.606865507569479	-0.472285280609562	0.636723175290907	NA	RTP1	protein_coding
ENSG00000175084.13	2.76694755913976	-0.163143520738795	0.302571756678792	-0.539189521618128	0.589756089771017	0.766284603264519	DES	protein_coding
ENSG00000175087.10	7.26362247801135	-0.0962996378009855	0.12091786897457	-0.796405350322858	0.42579646943869	0.636798787119114	PDIK1L	protein_coding
ENSG00000175093.5	1.80403087503619	0.0457094681275951	0.242032341811467	0.188856860143099	0.850205005665945	NA	SPSB4	protein_coding
ENSG00000175097.8	0.294310038980633	0.066149821987956	0.729297444622468	0.0907034879605253	0.927728199066945	NA	RAG2	protein_coding
ENSG00000175104.15	15.1933288413094	-0.064853471598295	0.0735250181895214	-0.88205991913019	0.377744405402628	0.594893426608625	TRAF6	protein_coding
ENSG00000175105.8	18.3137444813268	-0.0320175493308624	0.0725919251588495	-0.441062132748235	0.659168016556856	0.811641919506328	ZNF654	protein_coding
ENSG00000175106.17	3.06307167522662	0.3684447160163	0.291620965912714	1.26343699213513	0.20643217695927	0.413129123705148	TVP23C	protein_coding
ENSG00000175110.13	31.6476852847027	-0.0389265000213815	0.0770173410187018	-0.505425135514989	0.613260268265311	0.781702273509101	MRPS22	protein_coding
ENSG00000175115.13	146.39108007964	0.00614896944583705	0.0512999512528672	0.119863066058827	0.904591622498564	0.953262806149433	PACS1	protein_coding
ENSG00000175121.11	0.207887692198494	-0.515777257385531	0.882534672121413	-0.584427188730976	0.55893293881874	NA	WFDC5	protein_coding
ENSG00000175130.7	43.5089767979582	-0.289768278429063	0.0781032946018975	-3.71006472782037	0.000207206263614244	0.00287529403155616	MARCKSL1	protein_coding
ENSG00000175137.11	27.4470280752596	-0.0474859259642441	0.0846929908832406	-0.560683067973229	0.575013611922113	0.755199414167483	SH3BP5L	protein_coding
ENSG00000175143.5	0.211086525367102	-0.321265390707711	0.746563000586649	-0.43032589407091	0.666958593593025	NA	OR2T1	protein_coding
ENSG00000175147.13	1.77465996866005	0.356425616466531	0.34918545474853	1.0207344310009	0.307380277094928	NA	TMEM51-AS1	lncRNA
ENSG00000175155.11	113.035463017489	-0.0615863977120649	0.074102837560872	-0.831093649571443	0.405920726937561	0.620682139414653	YPEL2	protein_coding
ENSG00000175161.14	10.6792882864027	-0.0440509135689889	0.226497712073295	-0.194487234178921	0.845794390538915	0.919694766683966	CADM2	protein_coding
ENSG00000175164.16	17.023184739914	0.326237377143176	0.216687053443289	1.50556930817538	0.132177772303539	0.311542876209903	ABO	protein_coding
ENSG00000175166.17	58.5664903498241	0.103605895678469	0.0574545234274559	1.80326786296096	0.0713461571584047	0.206324976312907	PSMD2	protein_coding
ENSG00000175170.16	0.68443602649594	-0.382219078230681	0.462649462761165	-0.826152646864727	0.408717506098353	NA	FAM182B	lncRNA
ENSG00000175175.6	1.0588203508684	-0.127383532460412	0.350794026223599	-0.363129138291588	0.716508418912272	NA	PPM1E	protein_coding
ENSG00000175182.15	4.65531808766412	-0.0147948454100531	0.172475847965617	-0.0857792298722455	0.931641917771976	0.965804101219374	FAM131A	protein_coding
ENSG00000175183.10	1.86264667622731	-0.0661042721396486	0.266002297142883	-0.248510155174114	0.80373971378653	0.897715695914975	CSRP2	protein_coding
ENSG00000175189.4	0.207872918647771	-0.104670116618669	0.770860204485856	-0.135783526000646	0.891992414781451	NA	INHBC	protein_coding
ENSG00000175193.14	1.38050058045729	-0.226008496499698	0.232872404994255	-0.970525024230643	0.331784857653488	NA	PARL	protein_coding
ENSG00000175197.13	6.39806482836889	-0.0334070741158357	0.148806145098216	-0.224500635331868	0.822367772608212	0.906690007909015	DDIT3	protein_coding
ENSG00000175198.17	22.2207217358353	-0.126873581695295	0.108126070485487	-1.17338567031643	0.240641181001798	0.4551278255634	PCCA	protein_coding
ENSG00000175202.6	0.139769865305332	-0.63740681978285	1.01042422447134	-0.630830896910005	0.528151098994546	NA	HIGD2B	protein_coding
ENSG00000175203.17	68.3081720990366	0.246124366625129	0.0613640957356498	4.01088557852148	6.0491423045855e-05	0.00110173316693277	DCTN2	protein_coding
ENSG00000175206.10	0.640578488238709	0.62494894704728	0.455099359706929	1.37321429643349	0.169685736528475	NA	NPPA	protein_coding
ENSG00000175213.3	4.21992821900826	-0.138921664469794	0.157089080773422	-0.884349591873723	0.376507525278908	0.593888650628719	ZNF408	protein_coding
ENSG00000175215.11	144.281620119243	0.0233156444744521	0.0412983957574286	0.564565379522234	0.57236941883996	0.753512961744913	CTDSP2	protein_coding
ENSG00000175216.15	80.1439159414845	0.187922321333426	0.0573114652975029	3.27896556749899	0.00104188347515949	0.00978019361073844	CKAP5	protein_coding
ENSG00000175220.12	47.7854625650486	0.0675752969482153	0.0596440237379621	1.13297683008608	0.257223983489007	0.474415077506715	ARHGAP1	protein_coding
ENSG00000175221.15	32.2897498077804	0.326219739853712	0.0976831790676962	3.33956923768457	0.000839084315327432	0.00832151203399939	MED16	protein_coding
ENSG00000175224.17	34.9909321500397	0.127020496241757	0.0542161986960975	2.34285138568558	0.019137004135032	0.083356373780476	ATG13	protein_coding
ENSG00000175229.7	0.259823053908325	-0.211412517395873	0.726547345206184	-0.290982437401759	0.771064751538113	NA	GAL3ST3	protein_coding
ENSG00000175262.14	0.804796828955395	-0.0583274568276392	0.384782845758079	-0.151585387630068	0.879513959194372	NA	C1orf127	protein_coding
ENSG00000175264.8	0.742884278112266	0.12777938658642	0.388271053089604	0.329098410941626	0.742081305291886	NA	CHST1	protein_coding
ENSG00000175265.18	1.43852231216487	-0.69804199256626	0.30157692793103	-2.31463990748623	0.0206326469546227	NA	GOLGA8A	protein_coding
ENSG00000175267.15	1.46129425840308	-0.286400276222585	0.367620721091968	-0.779064562443245	0.435941683969148	NA	VWA3A	protein_coding
ENSG00000175274.19	22.3044979825328	-0.0896821916625797	0.0963279786582139	-0.931008756872036	0.351849034435296	0.571023437471401	TP53I11	protein_coding
ENSG00000175279.22	0.162410778502548	-0.315568302590211	0.684066140332037	-0.461312560269447	0.644574374858293	NA	CENPS	protein_coding
ENSG00000175283.8	0.850765418086217	-0.259862646951256	0.321455976648403	-0.808392644183076	0.418864585122267	NA	DOLK	protein_coding
ENSG00000175287.19	1.28014541011026	-0.634921768037091	0.332424045448364	-1.90997545674149	0.0561363734689306	NA	PHYHD1	protein_coding
ENSG00000175294.6	3.96682415930502	0.144572511491163	0.17894787622057	0.807902918685462	0.419146470986077	0.631824161878218	CATSPER1	protein_coding
