## Supplemental Data 1 for "Circulating Cell-Free RNA in Blood as a Host Response Biomarker for the Detection of Tuberculosis" (part 3 of 3)

GeneID	baseMean	log2FoldChange	lfcSE	stat	pvalue	padj	gene_name	gene_type
ENSG00000175302.5	0.121464622648931	-0.373291490655151	1.16812684508714	-0.319564174237692	0.749298736118243	NA	ANKRD30BP1	unprocessed_pseudogene
ENSG00000175305.18	3.14949351992546	0.149553037110422	0.209802983152675	0.712826075507189	0.475953387995574	0.677940301006374	CCNE2	protein_coding
ENSG00000175309.15	18.9737211884963	0.0119548410687224	0.0954411215121869	0.125258807517217	0.900318662118284	0.949900448694746	PHYKPL	protein_coding
ENSG00000175311.7	1.45289627612934	0.200574280582637	0.368027363105983	0.544998281893721	0.585754699270511	NA	ANKS4B	protein_coding
ENSG00000175315.3	0.327675905267841	-0.756315081521569	0.772666432771138	-0.978837761605709	0.327660148304211	NA	CST6	protein_coding
ENSG00000175318.12	0.800384586645073	0.581038091694941	0.491820165219389	1.18140355517093	0.237442446388804	NA	GRAMD2A	protein_coding
ENSG00000175319.3	0.079851808436331	-0.554650638988567	1.76649377160938	-0.31398391995645	0.753533251657686	NA	NF1P5	processed_pseudogene
ENSG00000175322.12	2.53154974771854	0.0121637963248055	0.204857932137851	0.0593767407386521	0.952652038568276	0.975472825406674	ZNF519	protein_coding
ENSG00000175324.10	43.9594868103364	0.238234091031207	0.0871304650906704	2.73422264856837	0.00625277478497463	0.0373332127148804	LSM1	protein_coding
ENSG00000175325.2	0.318856863899392	0.102386352606948	0.712253539336527	0.143749868484083	0.885697990751389	NA	PROP1	protein_coding
ENSG00000175329.13	0.57338116413077	0.420980458193479	0.575449029570925	0.731568629992089	0.464431901121213	NA	ISX	protein_coding
ENSG00000175334.8	22.8997079842629	0.0187717539309285	0.0815233218662306	0.230262377700096	0.817887893396765	0.905404916976932	BANF1	protein_coding
ENSG00000175336.10	0.373072267499528	-0.817645224767192	0.584546159624619	-1.39876930385149	0.161882174078213	NA	APOF	protein_coding
ENSG00000175344.19	0.897447505878315	-0.0786197454907373	0.444235374904274	-0.176977678798494	0.859525922547863	NA	CHRNA7	protein_coding
ENSG00000175348.11	12.2276368658218	0.125925124587802	0.106815031217677	1.17890827865959	0.238434700845711	0.452275813405068	TMEM9B	protein_coding
ENSG00000175352.11	0.972537618109856	-0.241288232175021	0.341635592809452	-0.70627369411594	0.480017949207917	NA	NRIP3	protein_coding
ENSG00000175354.20	50.1189222294846	0.0146314849320371	0.0501698705057445	0.291638881753975	0.770562743763649	0.877260852101575	PTPN2	protein_coding
ENSG00000175356.14	1.6686186558153	-0.349931769599251	0.365000409125664	-0.958716102366821	0.337701784283973	NA	SCUBE2	protein_coding
ENSG00000175376.9	12.6836719614906	-0.101010167947091	0.0854716601245444	-1.18179719219101	0.237286182191973	0.450818059648627	EIF1AD	protein_coding
ENSG00000175387.16	163.138593237227	0.0890155497834276	0.0716947737165955	1.24159049773	0.214387689477075	0.422487555897638	SMAD2	protein_coding
ENSG00000175390.15	97.3117794109077	-0.107635140021926	0.055949318011161	-1.92379717658855	0.0543800114817783	0.17153155912817	EIF3F	protein_coding
ENSG00000175395.16	15.4468490735112	-0.0926970429698629	0.0782090815681148	-1.18524653545676	0.235919985557204	0.449040980913503	ZNF25	protein_coding
ENSG00000175398.3	0.0307400829961195	-0.498741181870283	2.60211322150788	-0.191667748254732	0.848002470719909	NA	OR10P1	protein_coding
ENSG00000175414.7	1.91409815601375	0.14728136520776	0.237851465449407	0.619215714855824	0.535774260624534	0.725822683962022	ARL10	protein_coding
ENSG00000175416.16	50.7610690288388	0.111274619771658	0.0551489581576212	2.01771027937869	0.0436214436379673	0.148575292992475	CLTB	protein_coding
ENSG00000175426.11	0.933125879870195	-0.446191394679023	0.410199835590716	-1.08774152489963	0.276709230511405	NA	PCSK1	protein_coding
ENSG00000175445.17	8.46120868252289	-0.852559958212896	0.17153546099839	-4.97016741174524	6.68951169315027e-07	3.15237626533252e-05	LPL	protein_coding
ENSG00000175449.14	5.32384748636992	-0.0974660255555811	0.164723027577671	-0.59169641906699	0.554053894902558	0.739471866165237	RFESD	protein_coding
ENSG00000175455.16	16.3058959786736	-0.0231367854312179	0.0968682442537465	-0.238847989962645	0.811223456340713	0.90155199409565	CCDC14	protein_coding
ENSG00000175463.12	30.5061533480774	-0.216672018254029	0.0813132277558754	-2.6646589273831	0.00770664416062524	0.0432551574531016	TBC1D10C	protein_coding
ENSG00000175467.15	102.709037614218	0.0357182919725847	0.0571994893284987	0.624451238846788	0.532331283833214	0.723531573642066	SART1	protein_coding
ENSG00000175470.20	47.8902652823795	0.0317163321059502	0.08140279805413	0.389622136635401	0.696815980603899	0.836525361290883	PPP2R2D	protein_coding
ENSG00000175471.19	188.700162330043	0.221676385833328	0.0878994906658288	2.52193026551296	0.0116712842966095	0.0584662522419891	MCTP1	protein_coding
ENSG00000175482.9	10.6546365938284	-0.0675903482849698	0.0968340179181964	-0.698002104405797	0.48517587800966	0.68537620509905	POLD4	protein_coding
ENSG00000175485.3	0.0951041521827765	-0.557555119648233	1.32557158661397	-0.42061486929759	0.674036334112861	NA	OR52W1	protein_coding
ENSG00000175489.10	16.6061345301631	0.103421138862416	0.10780252536424	0.959357292540044	0.337378782112036	0.557323872156137	LRRC25	protein_coding
ENSG00000175497.17	1.59270753121777	0.295197218599526	0.380142268620771	0.776544054599764	0.437427819545681	NA	DPP10	protein_coding
ENSG00000175505.11	1.83860665512037	-1.0627632620898	0.271158494115239	-3.91934342885875	8.87905199698669e-05	0.00149686107075251	CLCF1	protein_coding
ENSG00000175509.8	0.386423821799719	0.0843234803691358	0.638285966531912	0.132109250070626	0.894897879544853	NA	ACRP1	processed_pseudogene
ENSG00000175513.9	0.340444886262949	-0.70095345848637	0.751764034500779	-0.932411536489437	0.351123885018287	NA	TSGA10IP	protein_coding
ENSG00000175514.2	0.275311340750103	-0.325314679208885	0.77933785523198	-0.417424454650738	0.6763679707744	NA	GPR152	protein_coding
ENSG00000175518.8	0.361240286396027	-0.0193828013538681	0.615782080273304	-0.0314767220008503	0.974889356096777	NA	UBQLNL	protein_coding
ENSG00000175520.9	0.266095433243158	-0.0771156298466546	0.791496086191442	-0.0974302099429489	0.922384754782092	NA	UBQLN3	protein_coding
ENSG00000175535.6	0.498464071563744	0.0666125968756809	0.432705047921494	0.153944580022016	0.877653433267039	NA	PNLIP	protein_coding
ENSG00000175536.7	0.963622365370235	-0.426705269670739	0.324578787187059	-1.31464312060795	0.188629870911701	NA	LIPT2	protein_coding
ENSG00000175538.11	37.1604601874645	0.438762081118851	0.0747090418452178	5.87294483079944	4.28120980421803e-09	5.89421855692488e-07	KCNE3	protein_coding
ENSG00000175544.14	3.20087440209355	-0.00379025519070789	0.162319128406724	-0.0233506378940788	0.981370579510496	0.989756433456638	CABP4	protein_coding
ENSG00000175548.9	1.82135185318297	-0.134662437030349	0.223991532880978	-0.601194318813401	0.547710567982948	NA	ALG10B	protein_coding
ENSG00000175550.8	113.242545061925	0.101178080367128	0.0559279088250226	1.80908034097388	0.0704385227570833	0.204703437734272	DRAP1	protein_coding
ENSG00000175556.17	3.03291043308961	0.262779816581375	0.207400237100857	1.26701791788979	0.205148883139239	0.41155796656062	LONRF3	protein_coding
ENSG00000175564.13	1.38875966276159	-0.375417315675574	0.266898988055819	-1.40658950567868	0.159549146719634	NA	UCP3	protein_coding
ENSG00000175567.11	277.399435722141	0.182866929432424	0.104405147968448	1.75151257376396	0.0798576573407817	0.222729112618987	UCP2	protein_coding
ENSG00000175573.7	8.80391045364393	0.140492355724715	0.113637685096305	1.23631835341991	0.216340251566916	0.424657642614568	C11orf68	protein_coding
ENSG00000175575.13	7.21917860541058	0.107433046093232	0.128605256989908	0.835370564219333	0.40350909802784	0.619125845381464	PAAF1	protein_coding
ENSG00000175581.14	13.1600636989829	0.0150960597974547	0.0874883925388197	0.172549287504126	0.863005716548507	0.929455539464972	MRPL48	protein_coding
ENSG00000175582.20	352.348124280477	-0.145698425410416	0.0721871670843109	-2.01834247408888	0.0435556060512225	0.148459071790611	RAB6A	protein_coding
ENSG00000175591.12	5.71574325834687	-0.0659006336030227	0.147902508051231	-0.445568060145375	0.655909286521854	0.809325552291222	P2RY2	protein_coding
ENSG00000175592.9	0.995127577310281	-0.413959300716653	0.312423006903704	-1.32499621208833	0.185172407667136	NA	FOSL1	protein_coding
ENSG00000175595.16	13.6338688810322	0.00989485152142049	0.100024042205372	0.0989247315270874	0.921198032297906	0.960456156177853	ERCC4	protein_coding
ENSG00000175600.16	0.802321109960537	-0.439663027911909	0.328761507382891	-1.33733122046997	0.181114544379604	NA	SUGCT	protein_coding
ENSG00000175602.4	78.6220973118185	0.0788661439636796	0.0607273853253458	1.29869157944403	0.194049795026399	0.397483661854396	CCDC85B	protein_coding
ENSG00000175604.2	0.373397358728771	-0.738613070373444	0.645381011385284	-1.14446049286148	0.252432713164947	NA	RP11-276H1.3	lncRNA
ENSG00000175606.11	9.89435758341739	0.11014017943848	0.171110064282341	0.643680311268788	0.519782759774759	0.714247049416194	TMEM70	protein_coding
ENSG00000175611.12	3.66057345447652	-0.0424073148635718	0.182581888790945	-0.232264630103197	0.81633248237474	0.904652544980151	LINC00476	lncRNA
ENSG00000175619.3	0.0892479279153182	-0.637602970827861	1.52019962404523	-0.41942055552626	0.674908804059635	NA	OR4B1	protein_coding
ENSG00000175634.15	28.9293716945851	-0.0139919384896505	0.0679939153049522	-0.205782214877563	0.836961034350528	0.914598059629738	RPS6KB2	protein_coding
ENSG00000175643.10	3.76790455557294	0.26936208540241	0.186280671157847	1.44600126104422	0.148176848116924	0.335231621382992	RMI2	protein_coding
ENSG00000175646.4	0.15108591537359	-0.546559733101959	1.55119863607514	-0.352346708146206	0.724578263170606	NA	PRM1	protein_coding
ENSG00000175658.4	0	NA	NA	NA	NA	NA	DRD5P2	processed_pseudogene
ENSG00000175662.18	23.8923027531518	0.204092111199982	0.0932943791270038	2.1876142283143	0.0286977145392032	0.110806160372293	TOM1L2	protein_coding
ENSG00000175664.10	0.101031504789496	-0.580027922183021	1.33850889683239	-0.433338862039444	0.664768609309614	NA	TEX26	protein_coding
ENSG00000175676.15	0.116820614541472	-0.512227134973429	0.967217907039327	-0.529588142698233	0.59639751721471	NA	GOLGA8DP	transcribed_unprocessed_pseudogene
ENSG00000175691.9	2.77110973215039	0.177154510039155	0.200559098164647	0.883303283971298	0.377072429961919	0.594368406550143	ZNF77	protein_coding
ENSG00000175697.11	0.66081920952206	0.338843128246487	0.490134154929652	0.691327312815245	0.489359871368597	NA	GPR156	protein_coding
ENSG00000175699.15	0.236997181143097	-0.427685112445007	0.724910694505237	-0.589983174047265	0.555201930125824	NA	CCDC197	protein_coding
ENSG00000175701.11	7.18393113025581	-0.0286463196132518	0.126600814960089	-0.226272789968078	0.820989260061868	0.906225751877999	MTLN	protein_coding
ENSG00000175707.9	0.412570690034869	-0.973479954828635	0.468196715282335	-2.07921141488915	0.0375979229391355	NA	KDF1	protein_coding
ENSG00000175711.8	4.77459501498227	0.371029081513789	0.182735612277081	2.0304147445064	0.0423143991607119	0.145713856648817	B3GNTL1	protein_coding
ENSG00000175718.10	0.11085711513119	-0.762646525520835	1.17829027502534	-0.647248425694113	0.517471174635945	NA	RBMXL3	protein_coding
ENSG00000175727.14	112.545317264535	0.46041879863581	0.0957364762769052	4.80923067717793	1.51512281299152e-06	5.95990746858262e-05	MLXIP	protein_coding
ENSG00000175728.4	0.529821133495699	-0.93472487627319	0.535321105973834	-1.74610129479722	0.0807933518683554	NA	LINC02873	lncRNA
ENSG00000175730.8	0.148228405743637	-0.202312068578906	0.701371327652485	-0.288452151667008	0.773000652018172	NA	BAK1P1	processed_pseudogene
ENSG00000175741.5	0.714152560351865	-0.0459963425539538	0.31297710731115	-0.146963919978422	0.88316049872577	NA	RWDD4P2	processed_pseudogene
ENSG00000175745.14	5.48662837751438	0.0203490009369294	0.196810288502264	0.10339398967293	0.917650282128631	0.958698874358872	NR2F1	protein_coding
ENSG00000175746.6	11.9694051931082	-1.35078775831723	0.220840259724792	-6.11658290929637	9.56031575058327e-10	1.76651992217685e-07	C15orf54	lncRNA
ENSG00000175749.11	0.104363716205201	-0.760959695882001	1.41273707815674	-0.538642120779371	0.590133817950932	NA	EIF3KP1	processed_pseudogene
ENSG00000175756.13	46.4570441098215	0.152004176815665	0.0676984516061814	2.24531245854648	0.0247480807982017	0.100125986358152	AURKAIP1	protein_coding
ENSG00000175764.16	6.93882927396964	-0.576787920837673	0.129059100438401	-4.46917667083051	7.85212557394277e-06	0.000216866166437297	TTLL11	protein_coding
ENSG00000175766.13	0.52050012521936	0.156572840225552	0.512755036451811	0.305356025967122	0.760095009551409	NA	EIF4E1B	protein_coding
ENSG00000175768.13	22.0285406535886	0.0915341549739182	0.0824968477501992	1.10954730356588	0.267194149781847	0.485785531510419	TOMM5	protein_coding
ENSG00000175772.11	0.451385314406671	-0.571880770769327	0.540763554854376	-1.05754310850947	0.290263791337359	NA	LINC01106	lncRNA
ENSG00000175773.13	0.895091730639584	0.175488579707521	0.39495643740492	0.44432388761803	0.656808433118073	NA	ZBTB44-DT	lncRNA
ENSG00000175779.4	3.5973524583549	0.223568518683494	0.197987311445465	1.12920629635943	0.258810818247426	0.476153585831076	LINC02694	lncRNA
ENSG00000175782.11	6.30528176986899	0.0241204260731208	0.180837079921817	0.133382081172451	0.893891215932462	0.945819344886948	SLC35E3	protein_coding
ENSG00000175785.13	0.518995942212941	0.498637936742861	0.494156062187922	1.00906975528155	0.312941181700457	NA	PRIMA1	protein_coding
ENSG00000175787.17	3.33394081168991	-0.336145376986565	0.167766031108396	-2.00365577444803	0.0451069468131731	0.151648756068324	ZNF169	protein_coding
ENSG00000175792.12	36.8023007193379	-0.196464214001627	0.172188248876365	-1.14098502820998	0.253876153419953	0.470510041802512	RUVBL1	protein_coding
ENSG00000175793.12	0.783249147738459	0.0465510242467282	0.539373372071487	0.0863057515574916	0.931223366456908	NA	SFN	protein_coding
ENSG00000175800.5	0.0382981835626739	-0.514508767819644	2.79592974906067	-0.184020634993601	0.85399726697269	NA	OR52B3P	unitary_pseudogene
ENSG00000175806.15	12.3933552086548	0.446737890750715	0.101672500831214	4.39389104328554	1.11339634628951e-05	0.000285317972462474	MSRA	protein_coding
ENSG00000175809.6	0.0781465872354188	-0.368939302117098	1.77099958544708	-0.208322636068807	0.834977058320525	NA	CBLL2	protein_coding
ENSG00000175820.4	3.40354532471534	0.298181890530103	0.348056028119998	0.856706582962267	0.39160706429288	0.607997568144269	CCDC168	protein_coding
ENSG00000175826.12	63.0047232818092	0.251885287886355	0.0611823983797051	4.11695674829753	3.83908084705191e-05	0.000762548972208628	CTDNEP1	protein_coding
ENSG00000175832.13	1.04223380111315	-0.457460688986891	0.443317629682478	-1.03190276758121	0.30211766934227	NA	ETV4	protein_coding
ENSG00000175841.8	0.0948461142756407	-0.58832650642804	1.612217210753	-0.364917644163627	0.71517288308511	NA	FAM172BP	processed_pseudogene
ENSG00000175854.14	12.9080274400884	0.273153448319014	0.112260748123088	2.43320530894304	0.014965812239232	0.0698454307994466	SWI5	protein_coding
ENSG00000175857.9	40.7268241740928	-0.467539572891742	0.0949240812653627	-4.92540529925934	8.41856753429819e-07	3.76503006000476e-05	GAPT	protein_coding
ENSG00000175866.16	6.37111009012188	-0.427072846523596	0.139881848463075	-3.05309696158562	0.00226492742293383	0.0175725833150607	BAIAP2	protein_coding
ENSG00000175868.14	0.300608164787672	-0.0903685112468928	0.676574010946473	-0.133567813402224	0.893744337261739	NA	CALCB	protein_coding
ENSG00000175874.10	0.774315527067061	0.0151876900216432	0.459992267802926	0.0330172724297837	0.973660813743352	NA	CREG2	protein_coding
ENSG00000175877.4	0.0660652825802592	-0.371779298226793	2.8648347664997	-0.129773382595827	0.896745722412777	NA	TMEM270	protein_coding
ENSG00000175879.9	1.95037977114407	-0.105535879744636	0.256153640401356	-0.412002263872873	0.680337763901114	0.825826192277927	HOXD8	protein_coding
ENSG00000175886.10	6.13264114570861	-0.264535092217019	0.121435413290744	-2.17840154736133	0.0293761547955648	0.112712934916425	RPL7AP66	processed_pseudogene
ENSG00000175893.12	9.41535999380879	-0.0855079164982867	0.111210574647068	-0.768882966117659	0.441962790372393	0.650302123344459	ZDHHC21	protein_coding
ENSG00000175894.18	0.699307836955971	-0.237787784552529	0.458978185557187	-0.51808079781365	0.604401897159069	NA	TSPEAR	protein_coding
ENSG00000175895.4	31.3880852154731	-0.0637296222592033	0.0755002826606017	-0.844097796900824	0.398614758716483	0.6147317215743	PLEKHF2	protein_coding
ENSG00000175899.15	65.3806347599977	-0.174756493773638	0.0836946990856458	-2.0880234433343	0.0367957200145543	0.132175994669437	A2M	protein_coding
ENSG00000175906.5	1.55423365471512	-0.343476889638036	0.26304628551463	-1.30576597561927	0.191632153963415	NA	ARL4D	protein_coding
ENSG00000175920.18	0.921402430864072	-0.747359135880743	0.364788841349391	-2.04874450960776	0.0404871043984699	NA	DOK7	protein_coding
ENSG00000175928.6	0.715640371342421	0.0541740999074641	0.410397255267418	0.132004050251661	0.894981088148101	NA	LRRN1	protein_coding
ENSG00000175931.13	79.5524967729511	0.0128371215813768	0.0959484119696559	0.133791912944183	0.893567122236117	0.945618922197573	UBE2O	protein_coding
ENSG00000175938.7	5.9076442516334	0.734795545191523	0.174841293435497	4.20264304131682	2.63816434613034e-05	0.000563035591378546	ORAI3	protein_coding
ENSG00000175946.9	0.639507428265837	0.423471902851122	0.481343009811169	0.879771585375781	0.378983060573876	NA	KLHL38	protein_coding
ENSG00000175967.4	0.151473287243444	-0.787432203399294	1.02489078767155	-0.768308402096441	0.44230398412594	NA	LINC02880	lncRNA
ENSG00000175970.11	16.5281669274357	-0.0613007587725507	0.0813868853194329	-0.753201925985412	0.451328582172407	0.65815236546699	UNC119B	protein_coding
ENSG00000175984.15	26.4345474611413	0.0108403372001588	0.132194579887994	0.082002887027166	0.934644417674458	0.967215829410005	DENND2C	protein_coding
ENSG00000175985.10	1.12830068284182	-0.103643960590201	0.380394984223223	-0.272464056806229	0.785265224671379	NA	PLEKHD1	protein_coding
ENSG00000176007.10	0.065544777256846	-0.646620542747461	2.3178958677936	-0.278968762890534	0.780268797071836	NA	FAM220BP	processed_pseudogene
ENSG00000176009.3	0.0640764034118982	-0.812543349430452	1.67185135147856	-0.486014111668392	0.626957160699195	NA	ASCL3	protein_coding
ENSG00000176014.13	25.800023327375	0.138471107474842	0.113752574673998	1.21730086436887	0.223489765563957	0.433071171217697	TUBB6	protein_coding
ENSG00000176018.13	27.4503625225812	-0.251076480536174	0.0728384704476362	-3.4470312047076	0.000566783113274635	0.00618109481399943	LYSMD3	protein_coding
ENSG00000176020.9	0	NA	NA	NA	NA	NA	AMIGO3	protein_coding
ENSG00000176022.7	4.72760009486191	-0.248250908900946	0.160723005980299	-1.54458851355341	0.122445826315553	0.296466679129192	B3GALT6	protein_coding
ENSG00000176024.18	5.2138884969811	0.219194847053969	0.150500158686257	1.45644263080757	0.145270297913886	0.331120076871401	ZNF613	protein_coding
ENSG00000176029.14	0.306580489381666	0.0360392410003172	0.67244959780044	0.053593966177094	0.957258663897934	NA	C11orf16	protein_coding
ENSG00000176040.13	0.507369350767876	-0.143249763054419	0.493740640474663	-0.290131602123545	0.771715560064136	NA	TMPRSS7	protein_coding
ENSG00000176043.5	0.0299486650428306	-0.51628858646836	1.96884392214098	-0.262229311659673	0.793144656423241	NA	RP1-146I3.1	processed_pseudogene
ENSG00000176046.9	7.63095634404781	-0.503502797529857	0.173367536629278	-2.904250745666	0.00368133198178515	0.0250469694865353	NUPR1	protein_coding
ENSG00000176049.16	10.0840718577021	0.0110681991413248	0.135393012710197	0.081748673138811	0.934846572287517	0.967215829410005	JAKMIP2	protein_coding
ENSG00000176054.6	0.68360938413554	-0.501611148071758	0.620606914801551	-0.808259038222538	0.418941477610482	NA	RPL23P2	processed_pseudogene
ENSG00000176055.10	3.76593708214432	-0.219822609137171	0.179615393342674	-1.2238517258807	0.221008167218857	0.430579591045284	MBLAC2	protein_coding
ENSG00000176058.13	4.32171694468901	0.0949413976495299	0.171802019520626	0.552620964028489	0.580522983704758	0.758915029995691	TPRN	protein_coding
ENSG00000176076.7	0.235071274617595	-0.0211285455660784	0.592146896284676	-0.0356812569628345	0.971536515811534	NA	KCNE5	protein_coding
ENSG00000176083.18	5.01303699717175	-0.480224023594503	0.24573268021265	-1.95425379798458	0.0506712098701239	0.163806583841195	ZNF683	protein_coding
ENSG00000176087.16	28.5300361393334	-0.0181549362933799	0.0711580171360791	-0.255135500173667	0.798618446055983	0.894266712221048	SLC35A4	protein_coding
ENSG00000176092.17	1.48935132676456	-0.078845728210686	0.334948796717709	-0.235396362021077	0.813901109442446	NA	CRYBG2	protein_coding
ENSG00000176095.12	18.659800842203	0.113619845824457	0.076963325547946	1.47628555569204	0.139867250097321	0.323381900522945	IP6K1	protein_coding
ENSG00000176101.12	24.5188467520012	0.053144893903975	0.0772714932294033	0.687768434164959	0.491598617049172	0.691112161299582	SSNA1	protein_coding
ENSG00000176102.13	31.8503849724382	0.0433084552306402	0.0880601451442132	0.491805403678535	0.622856916141483	0.788211198826246	CSTF3	protein_coding
ENSG00000176105.14	38.2820558474045	-0.208153247178302	0.078941055181395	-2.63681865792136	0.00836875566328979	0.0459430945189908	YES1	protein_coding
ENSG00000176108.9	23.939879336298	0.0927245552498716	0.0872952036276032	1.06219530279613	0.288147031819628	0.50720089845112	CHMP6	protein_coding
ENSG00000176115.9	0.00169277233165846	-0.673975104204896	2.98613824464275	-0.225701239858548	0.821433793700296	NA	AQP7P4	unprocessed_pseudogene
ENSG00000176124.15	12.9556238789685	0.104080329681447	0.12063956787117	0.862737918562457	0.388281579198563	0.604897163964129	DLEU1	lncRNA
ENSG00000176125.7	0.32948108471204	-0.213646591700255	0.524477382852728	-0.407351391471244	0.683749922669965	NA	UFSP1	protein_coding
ENSG00000176134.5	0.113495409205774	-0.469643039163326	1.70987881529528	-0.274664517135516	0.783573994239522	NA	RP11-574E24.3	transcribed_unprocessed_pseudogene
ENSG00000176136.6	0.252044357566682	-0.246165437665759	0.894088666591642	-0.275325531867177	0.783066150589169	NA	MC5R	protein_coding
ENSG00000176142.13	3.35610547483661	-0.0386474250129132	0.181127252057179	-0.213371674190214	0.83103707249744	0.911026823503633	TMEM39A	protein_coding
ENSG00000176148.16	10.5398469203277	-0.00742803734577166	0.0894876395780632	-0.0830062942859491	0.933846534771799	0.96680080442289	TCP11L1	protein_coding
ENSG00000176153.12	0.294828223204793	-0.609679349182394	0.627897345944479	-0.970985708285354	0.331555395497872	NA	GPX2	protein_coding
ENSG00000176155.19	10.9661838886925	-0.0836784956876656	0.117346795603594	-0.713087181096429	0.475791811295816	0.67777890099687	CCDC57	protein_coding
ENSG00000176160.11	2.55705708565326	-0.33195705588583	0.190627017721874	-1.74139563139029	0.0816142534461279	0.226101590282891	HSF5	protein_coding
ENSG00000176165.12	0.578349459744586	-0.418263085137293	0.547461424980528	-0.76400466964804	0.444864459840785	NA	FOXG1	protein_coding
ENSG00000176170.14	8.1029909341082	0.399615347700818	0.182719108063515	2.18704738620937	0.0287390649128748	0.110935318463854	SPHK1	protein_coding
ENSG00000176171.11	19.072998502305	0.164032319397372	0.102580983316347	1.59905193042961	0.109809064303833	0.275066910693776	BNIP3	protein_coding
ENSG00000176177.10	0.792030918421187	-0.613019908801776	0.360145693073419	-1.70214421716493	0.0887283367316384	NA	ENTHD1	protein_coding
ENSG00000176182.6	7.20357099178553	0.326218856733546	0.134581661862424	2.42394730618666	0.0153528329925538	0.0711081245760002	MYPOP	protein_coding
ENSG00000176183.8	0.331757660355931	-0.379284995397241	0.653212398091385	-0.580645738668571	0.561479239107341	NA	CH17-12M21.1	processed_pseudogene
ENSG00000176194.18	0.280319180938047	-0.0270662261741097	0.644784805957535	-0.0419771463657788	0.966516916613323	NA	CIDEA	protein_coding
ENSG00000176198.4	0.0657200122269245	-0.629363987887723	1.96556150214862	-0.320195520313022	0.748820118856659	NA	OR11H4	protein_coding
ENSG00000176200.1	0.138641582402268	-0.478727145488861	1.18979792184464	-0.402360045096271	0.687419070334578	NA	OR4D11	protein_coding
ENSG00000176204.14	0.692699587486448	1.03625772111317	0.471933260145214	2.19577175127329	0.0281082845466817	NA	LRRTM4	protein_coding
ENSG00000176208.9	15.1560537442084	-0.0789532144931022	0.10793214929775	-0.731507850133656	0.464469011363623	0.668224395715537	ATAD5	protein_coding
ENSG00000176209.12	7.33413468674151	0.0691825450811043	0.112409540471192	0.615450830873508	0.538257031296313	0.727501779643322	SMIM19	protein_coding
ENSG00000176219.3	0.0966459401781021	-0.406657553301383	1.7344090609813	-0.234464615326273	0.814624300495	NA	OR11H6	protein_coding
ENSG00000176222.9	0.241412715754069	-0.125693015001279	0.577583354883371	-0.217618831876933	0.827726110409287	NA	ZNF404	protein_coding
ENSG00000176225.15	5.84690673504438	-0.166653919900019	0.149687943461028	-1.11334230430795	0.265561444013999	0.483882101763148	RTTN	protein_coding
ENSG00000176230.7	0.508910498575954	-0.295264965759761	0.477413392927501	-0.618468124551753	0.536266803285585	NA	OR4K17	protein_coding
ENSG00000176231.2	0.0793569214949455	-0.283473867708749	1.4463038260074	-0.195998836905032	0.844611076357146	NA	OR10H4	protein_coding
ENSG00000176232.10	0.00299616383576927	-0.681263496958897	2.98613685386143	-0.228142088021834	0.819535781215711	NA	RP5-1193P9.4	transcribed_unprocessed_pseudogene
ENSG00000176236.6	0.174792412534501	-0.461866069143745	0.767078923956397	-0.602110232362477	0.547100763810912	NA	RPP38-DT	lncRNA
ENSG00000176239.7	0.0401943446692316	-0.60378554083227	2.26433340928377	-0.266650458080399	0.789738301789304	NA	OR51B6	protein_coding
ENSG00000176243.9	0.138198194445969	-0.752971892745854	1.37173900585823	-0.548917752961874	0.583061894340017	NA	CDV3P1	processed_pseudogene
ENSG00000176244.7	0.381050930839261	-0.166306582239569	0.494160476810527	-0.336543673652264	0.736460923349894	NA	ACBD7	protein_coding
ENSG00000176246.1	0.0299260681363414	-0.601880951882784	2.98613555426255	-0.201558482843698	0.840261904894204	NA	OR4L1	protein_coding
ENSG00000176248.9	10.6771414110271	-0.128766864837773	0.101188131635634	-1.27254909005976	0.20317809385744	0.40932898148136	ANAPC2	protein_coding
ENSG00000176253.4	0.209846856814912	-0.258418999926954	0.793627498636637	-0.325617497340866	0.744713772135187	NA	OR4K13	protein_coding
ENSG00000176256.11	0.471026249677424	-0.0716259590326313	0.657236032669622	-0.108980572385379	0.913217899535215	NA	HMGB4	protein_coding
ENSG00000176261.16	38.6591216306892	0.0600768823776148	0.0579804662388892	1.0361572832148	0.300128771626199	0.52007816226862	ZBTB8OS	protein_coding
ENSG00000176268.5	0.0377928746830953	-0.651413665198803	2.28903902776239	-0.284579536346123	0.775966290893854	NA	CYCSP34	processed_pseudogene
ENSG00000176269.4	0	NA	NA	NA	NA	NA	OR4F21	protein_coding
ENSG00000176273.15	14.6844181355794	-0.521393934875157	0.181100486675919	-2.87903110833819	0.00398898984386521	0.026510830277993	SLC35G1	protein_coding
ENSG00000176281.5	0.0649516280961723	-0.374125053204868	2.56963658033886	-0.14559453895832	0.884241479325614	NA	OR4K5	protein_coding
ENSG00000176289.4	0.029104148467198	-0.615944397135925	2.36666290820235	-0.260258609285333	0.794664297704056	NA	IDSP1	unprocessed_pseudogene
ENSG00000176290.8	0.12429509830049	-0.359017356807707	1.23838869836928	-0.289906842076696	0.771887507090912	NA	OR4K3	polymorphic_pseudogene
ENSG00000176293.20	2.64591066476384	-0.15223260893118	0.209602985379676	-0.726290270414923	0.467660842686964	0.670960483638439	ZNF135	protein_coding
ENSG00000176294.6	0.359926463007771	-0.317124148868931	0.749899488272268	-0.422888872213488	0.672376342038991	NA	OR4N2	protein_coding
ENSG00000176299.5	0.533267247564189	0.0153924508736298	0.554555110401668	0.0277563953246793	0.977856444040501	NA	OR4M1	protein_coding
ENSG00000176302.13	0.213235579842407	-0.271931817189239	0.751773554910198	-0.36172038164035	0.717560994635393	NA	FOXR1	protein_coding
ENSG00000176312.4	0.0651304023362731	-0.515796834462118	1.67702413462832	-0.307566733126614	0.758412036975541	NA	OR4H12P	unprocessed_pseudogene
ENSG00000176318.8	0.229698076588122	-0.809371137766464	0.736126684475048	-1.09949979376668	0.271550123887241	NA	FOXN3P1	processed_pseudogene
ENSG00000176320.2	0.506109988752528	-0.384541806340344	0.625799766427016	-0.614480584637916	0.538897799069216	NA	RP11-404O13.5	lncRNA
ENSG00000176340.4	16.840143844998	0.198812977792598	0.106442802448689	1.86779165165663	0.0617911175639271	0.187496254094691	COX8A	protein_coding
ENSG00000176343.5	0.0708173241879197	-0.828018921141961	1.77812052877729	-0.465670862993376	0.641451111383655	NA	RPL37AP8	processed_pseudogene
ENSG00000176349.11	0.63755913825964	0.376602277770862	0.577002454133056	0.65268748005016	0.513957775513851	NA	AC110781.3	lncRNA
ENSG00000176358.15	0.163108842196751	-0.432223686853695	1.01099763857592	-0.427521954910322	0.668999197475983	NA	TAC4	protein_coding
ENSG00000176371.14	5.04997687570207	-0.0970209281078328	0.156283755025542	-0.620799827160388	0.534731336991094	0.724969315057533	ZSCAN2	protein_coding
ENSG00000176378.8	0.0866419757576938	-0.670272362252063	2.98612856848779	-0.22446199045994	0.822397839565489	NA	PFN1P10	processed_pseudogene
ENSG00000176381.6	0.157033745952797	-0.403358765127973	1.05804286849106	-0.38123102299553	0.703031831160513	NA	PRR18	protein_coding
ENSG00000176383.9	0.568968985870383	-0.0789176857154343	0.439608563769147	-0.179518080900891	0.857530921430959	NA	B3GNT4	protein_coding
ENSG00000176386.9	27.0115884073348	-0.0728027657053599	0.0796770227196095	-0.913723470335472	0.360862168157117	0.57896915207364	CDC26	protein_coding
ENSG00000176387.7	0.252284081017978	-0.248358592679956	0.711835524778234	-0.348898845358034	0.727165252049967	NA	HSD11B2	protein_coding
ENSG00000176390.12	88.3276416511425	-0.114128815721553	0.053841222964437	-2.11972926017926	0.0340288839371694	0.125161764570369	CRLF3	protein_coding
ENSG00000176393.11	25.8354079085691	0.109786750002819	0.0813593909485979	1.34940476720359	0.177206990429535	0.376420778490692	RNPEP	protein_coding
ENSG00000176396.11	5.90927978460741	-0.0908587456198879	0.128870311967724	-0.705040161947027	0.480785243009163	0.681515676129199	EID2	protein_coding
ENSG00000176399.4	0.379880832600317	-0.545081971176968	0.605925240789036	-0.899586177441894	0.368340515860074	NA	DMRTA1	protein_coding
ENSG00000176401.6	0.711462091775505	0.139920835949027	0.335315091210189	0.417281654231657	0.676472405771994	NA	EID2B	protein_coding
ENSG00000176402.6	0.222534205202397	-0.556505331735256	0.834107294895625	-0.667186745806957	0.504652856217362	NA	GJC3	protein_coding
ENSG00000176406.23	4.01111344075916	0.469062327144502	0.343496938397403	1.36555024138768	0.172080173487767	0.369322459319202	RIMS2	protein_coding
ENSG00000176407.18	69.0507589350263	0.21208084258288	0.058843008602852	3.60418081295389	0.00031313901156804	0.00388807350968169	KCMF1	protein_coding
ENSG00000176410.8	3.06291779418222	0.0720729628230515	0.164903284941609	0.437062020011135	0.6620663702991	0.813421044271466	DNAJC30	protein_coding
ENSG00000176422.14	2.98936075580097	-0.111994345550118	0.231917133159552	-0.482906734937386	0.629161959513326	0.792618767152206	SPRYD4	protein_coding
ENSG00000176428.6	0.417557740852809	-0.173382835963373	0.578969162685514	-0.299468170565677	0.764582854498809	NA	VPS37D	protein_coding
ENSG00000176435.7	1.75502537182145	-0.321288087584902	0.233581187489121	-1.37548785944016	0.168980247032458	NA	CLEC14A	protein_coding
ENSG00000176438.13	47.3898278939436	-0.153069169679505	0.0642592659361346	-2.38205599534292	0.0172162793527883	0.0771190465554087	SYNE3	protein_coding
ENSG00000176444.19	16.6085853003964	-0.0565616259949966	0.0847004464242844	-0.667784272489736	0.504271307276891	0.701484097879087	CLK2	protein_coding
ENSG00000176454.14	2.22715223938084	-0.208045538675924	0.237444304946791	-0.876186686063267	0.380928553215452	0.598343296301479	LPCAT4	protein_coding
ENSG00000176463.14	10.9820012711525	0.171159477419629	0.131493759029597	1.30165476052064	0.193034431052384	0.395988672842283	SLCO3A1	protein_coding
ENSG00000176472.10	3.84747274603831	0.389082088016946	0.161582216878107	2.40795116897337	0.0160423265838357	0.0732320538113491	ZNF575	protein_coding
ENSG00000176473.14	2.75312814004439	0.136471984517966	0.179296477950259	0.76115262317549	0.446565912185374	0.653991563752134	WDR25	protein_coding
ENSG00000176476.9	20.5198958708075	0.0290743293451291	0.0835808151417174	0.347858887183996	0.727946162485919	0.85339383906251	SGF29	protein_coding
ENSG00000176485.13	16.6679870777043	-0.110432286372847	0.102502546152452	-1.07736139752667	0.281318842724012	0.500451039824336	PLAAT3	protein_coding
ENSG00000176490.5	2.80824245510526	-0.357661254665313	0.212170380436669	-1.6857266029745	0.0918484704195529	0.244609912782435	DIRAS1	protein_coding
ENSG00000176495.3	0.585643632851942	0.573919886683594	0.497569816835616	1.15344594319153	0.248727393202152	NA	OR5AN1	protein_coding
ENSG00000176510.5	0.512316639583464	-0.715783877777832	0.496854741298946	-1.44063006404353	0.149689222246517	NA	OR10AC1	polymorphic_pseudogene
ENSG00000176515.1	0.478556622569051	0.078402510301933	0.629721056499759	0.12450355517366	0.900916585662034	NA	RP5-856G1.2	lncRNA
ENSG00000176531.10	4.90636066200439	-0.0510751158415802	0.167415414933598	-0.305080125756867	0.760305127461728	0.871462785805809	PHLDB3	protein_coding
ENSG00000176532.4	0.661141440183143	-0.525326882941778	0.494568480052956	-1.06219240434718	0.288148347371834	NA	PRR15	protein_coding
ENSG00000176533.13	11.4562669595111	-0.320070776759493	0.129039257382137	-2.48041397054569	0.0131229926828626	0.0639557401341333	GNG7	protein_coding
ENSG00000176540.3	0.0883855861462544	-0.62431971240577	1.74097667356097	-0.358603146088565	0.719891992898391	NA	OR4C5	protein_coding
ENSG00000176542.10	84.3643368435651	-0.0666871433567363	0.0508284373331208	-1.31200459537405	0.189518584042704	0.391960158425876	USF3	protein_coding
ENSG00000176547.10	0.0819292709703077	-0.826930759842644	1.27539135188985	-0.648374131294925	0.516742997593216	NA	OR4C3	protein_coding
ENSG00000176555.1	0.0579391412621226	-0.537853208377677	1.96813815038413	-0.273280210676624	0.784637826158897	NA	OR4S1	protein_coding
ENSG00000176563.10	0.886888684660616	-0.0480665718170815	0.453062728688785	-0.106092531504835	0.915508936699228	NA	CNTD1	protein_coding
ENSG00000176566.5	0.267615419422462	-0.433012528936492	0.721691597394774	-0.599996633603078	0.548508479034968	NA	DCAF4L2	protein_coding
ENSG00000176567.1	0.0947074122628869	-0.823594450774024	1.60441939526862	-0.513328655339605	0.60772144253193	NA	OR4X1	protein_coding
ENSG00000176571.12	0.263809414193912	-0.581910386280473	0.566756583304948	-1.02673776259847	0.304543962581375	NA	CNBD1	protein_coding
ENSG00000176584.18	1.66039956790869	0.180517631185705	0.404865926720595	0.445870149281006	0.655691045946918	NA	DMBT1L1	transcribed_unitary_pseudogene
ENSG00000176593.8	3.85905730445402	0.0250683570655473	0.202887745836492	0.123557768174673	0.901665432289047	0.950892735478754	CTD-2368P22.1	lncRNA
ENSG00000176595.4	10.0212422501934	0.328898092259231	0.135455082796133	2.42809708923392	0.0151782794314275	0.0706491806614309	KBTBD11	protein_coding
ENSG00000176597.12	5.32114417847521	0.25581796044184	0.187208666631446	1.36648567101577	0.171786575316039	0.369018670071549	B3GNT5	protein_coding
ENSG00000176601.14	1.63932480536204	0.236662016485444	0.413935361260188	0.571736649328409	0.567500401456313	NA	MAP3K19	protein_coding
ENSG00000176605.9	0.231202960881018	-0.135284950367828	0.86857577322688	-0.155754920339565	0.876226205212273	NA	C14orf177	lncRNA
ENSG00000176619.13	34.3441701767805	0.0327314407679923	0.0872871878440995	0.374985625913997	0.707671156837563	0.841689341532134	LMNB2	protein_coding
ENSG00000176623.12	19.9177412481784	-0.0273094754691177	0.0713784068564104	-0.382601359036427	0.702015362434638	0.839066914855878	RMDN1	protein_coding
ENSG00000176624.12	35.2448956002626	-0.0960175420991599	0.0688608356124879	-1.39437085311447	0.163205645030927	0.357492772308638	MEX3C	protein_coding
ENSG00000176635.18	0.354782644694923	-0.0535439846809857	0.624481669755315	-0.0857414833360367	0.931671924599604	NA	HORMAD2	protein_coding
ENSG00000176641.11	4.56862907494149	-0.715374543608213	0.171875945695975	-4.16215626166568	3.15256490272782e-05	0.000652971518126944	RNF152	protein_coding
ENSG00000176654.12	0.33081767912449	-0.541092410936036	0.714897683414892	-0.756880912456408	0.449121211797869	NA	NANOGP1	transcribed_unprocessed_pseudogene
ENSG00000176658.17	8.73330400734557	-0.0257419414112755	0.130519276311314	-0.197227123370466	0.843649806080646	0.918272111355431	MYO1D	protein_coding
ENSG00000176659.9	1.49299667623051	0.00402729372241729	0.264834600653815	0.0152068261189242	0.987867175837031	NA	C20orf197	lncRNA
ENSG00000176678.6	4.4751086036406	0.0442534856488598	0.435183322594209	0.101689295869742	0.919003298758647	0.959164869897263	FOXL1	protein_coding
ENSG00000176679.9	0.0084294860196064	-0.649943637932005	2.98613730698161	-0.21765363448373	0.827698991854442	NA	TGIF2LY	protein_coding
ENSG00000176681.14	5.68599861273768	-0.445860813280324	0.163557812599344	-2.72601354954849	0.00641043667527428	0.0380049739730402	LRRC37A	protein_coding
ENSG00000176692.8	1.17426237630241	-0.396534284831732	0.336401730439767	-1.17875221483955	0.238496857215224	NA	FOXC2	protein_coding
ENSG00000176695.8	0.0299106794519555	-0.502925184083128	2.98610192365918	-0.168421975183902	0.866251321336606	NA	OR4F17	protein_coding
ENSG00000176697.20	2.36474141409672	-0.0233179939296167	0.260906167369502	-0.0893731036131205	0.928785398122444	0.964775859436978	BDNF	protein_coding
ENSG00000176700.20	3.75552849958001	-0.354050927356971	0.190687724666966	-1.85670539608838	0.0633530793829227	0.190588537655181	SCAND2P	transcribed_unprocessed_pseudogene
ENSG00000176714.10	2.65947393449454	-0.0408303377991892	0.209025434774141	-0.195336695954288	0.845129371131147	0.919236175260102	CCDC121	protein_coding
ENSG00000176715.17	10.2239021273119	-0.0375680101980461	0.113045706283145	-0.332325847953478	0.739643224102851	0.860048836306726	ACSF3	protein_coding
ENSG00000176716.5	0.470703631450264	0.993362549949475	0.706036272233638	1.40695682221374	0.159440192558345	NA	OR10AB1P	transcribed_unprocessed_pseudogene
ENSG00000176720.6	1.99821856740809	-0.246993688107404	0.259460412075851	-0.951951344450952	0.341121658240129	0.560946623787995	BOK	protein_coding
ENSG00000176723.10	0.666615613139095	-0.121686080922647	0.419122752698865	-0.290335182566616	0.771559825638122	NA	ZNF843	protein_coding
ENSG00000176728.10	5.49477955929788	1.27055770357601	0.327784986992909	3.87619248590996	0.00010610375837018	0.0017285557758613	TTTY14	lncRNA
ENSG00000176731.12	15.8907696093211	-0.110996014964579	0.0820126972531137	-1.35340037192064	0.175927758707293	0.374610085750798	RBIS	protein_coding
ENSG00000176732.7	0.402433721153664	-0.117107237181975	0.489263325596057	-0.239354210821558	0.810830932599208	NA	PFN4	protein_coding
ENSG00000176742.3	0.104937823406342	-0.568867137303388	1.84163986713579	-0.308891628300878	0.75740396526373	NA	OR51V1	protein_coding
ENSG00000176746.6	0.237457777643484	-0.184561113399468	0.955787180852602	-0.193098544421606	0.846881792587881	NA	MAGEB6	protein_coding
ENSG00000176748.6	0.0514248223767041	-0.498397729989959	2.00335973770551	-0.248780945633251	0.803530230983985	NA	OR52Z1	unprocessed_pseudogene
ENSG00000176749.9	3.17522061422605	0.035651265523961	0.20232191746802	0.17621059532315	0.860128497167665	0.928137735187146	CDK5R1	protein_coding
ENSG00000176752.6	0.101216120539082	-0.373652459841561	1.13404595379081	-0.329486171695724	0.741788244381848	NA	OR51A1P	unprocessed_pseudogene
ENSG00000176753.5	0.432312269763106	-0.485651127706155	0.608398562439894	-0.798245028322424	0.424728311701861	NA	C15orf56	lncRNA
ENSG00000176754.13	0.147181338527978	0.0767733755617402	0.985782140266923	0.0778806720326177	0.937922974189747	NA	LINC00303	lncRNA
ENSG00000176761.7	0.408589936047832	-0.361237510410257	0.606965964749719	-0.595152827983052	0.551741318803582	NA	ZNF285B	unprocessed_pseudogene
ENSG00000176769.9	0.853902407050981	0.259886448016043	0.372752262695714	0.697209578653032	0.485671645317724	NA	TCERG1L	protein_coding
ENSG00000176771.17	3.16330679230196	-0.162267039160218	0.217279988183052	-0.746810787855498	0.455177782804398	0.660872082297269	NCKAP5	protein_coding
ENSG00000176774.6	0.28943486937565	-0.576664377107333	0.684364048053026	-0.842628099398132	0.399436470716177	NA	MAGEB18	protein_coding
ENSG00000176782.3	0.0944291376233181	-0.870672978984899	1.09017830768733	-0.798651902028683	0.424492283451603	NA	DEFB104A	protein_coding
ENSG00000176783.15	675.317116806307	0.167142888045369	0.127183444464067	1.3141874616597	0.188783126874658	0.391315600561686	RUFY1	protein_coding
ENSG00000176787.2	0.0768624394073383	-0.347462624007117	1.29158665922922	-0.269019985243942	0.787914303409474	NA	OR52E2	protein_coding
ENSG00000176788.9	96.5734045568301	0.428669244246076	0.114757168435371	3.73544633499295	0.000187382538256308	0.00266877584658553	BASP1	protein_coding
ENSG00000176797.4	0	NA	NA	NA	NA	NA	DEFB103A	protein_coding
ENSG00000176798.3	0.701117804496294	0.244640134314108	0.532329399649682	0.45956532642214	0.645828251938875	NA	OR51L1	protein_coding
ENSG00000176809.11	2.64794264584846	0.024384828924736	0.186485752773704	0.1307597420288	0.895965370690896	0.947219996044185	LRRC37A3	protein_coding
ENSG00000176812.7	0.166676156059308	-0.475699344379278	1.28376375014834	-0.370550534959654	0.71097233044749	NA	METTL1P1	processed_pseudogene
ENSG00000176826.15	0.705937555461689	-0.420978807950576	0.400927320647751	-1.05001277356312	0.293712239963107	NA	FKBP9P1	transcribed_unprocessed_pseudogene
ENSG00000176834.14	3.59185196057041	-0.325412058704208	0.216222989139522	-1.50498362824052	0.132328285911239	0.31182223375077	VSIG10	protein_coding
ENSG00000176840.12	0.517557562063668	-0.256022064294529	0.4289657765559	-0.596835641178861	0.550617119646571	NA	MIR7-3HG	lncRNA
ENSG00000176842.15	0.606421361563041	-0.466069276935482	0.42066393175067	-1.10793733847314	0.267888878670454	NA	IRX5	protein_coding
ENSG00000176845.13	9.08200069680612	0.0473727242367182	0.126114553946521	0.375632492478281	0.707190131366515	0.841513233574742	METRNL	protein_coding
ENSG00000176853.16	35.9251405912647	0.025042805575093	0.0577462629171025	0.43366971835118	0.664528299290407	0.815273088200961	FAM91A1	protein_coding
ENSG00000176855.11	0.11162095101307	-0.706607311385662	1.25168368497423	-0.564525462677267	0.572396576286844	NA	KRT18P28	processed_pseudogene
ENSG00000176857.5	0.177316607277031	-0.475902595711035	0.887771308885509	-0.536064401887998	0.591914041674701	NA	GJA1P1	processed_pseudogene
ENSG00000176868.3	0.806513690844743	-0.222926341967271	0.429751550475538	-0.518733071982156	0.603946895649491	NA	RP11-334J6.7	lncRNA
ENSG00000176871.9	43.031802074781	0.274026692379671	0.0825990327077482	3.31755328599588	0.000908095922096804	0.00877055779505187	WSB2	protein_coding
ENSG00000176882.5	0.0443695877770933	-0.657055618697305	2.4498056147267	-0.268207246627038	0.788539797284614	NA	RP11-432M24.4	processed_pseudogene
ENSG00000176884.16	1.45645483773998	-0.0789832808681085	0.342297646225138	-0.230744446358708	0.817513341909621	NA	GRIN1	protein_coding
ENSG00000176887.7	1.02075708165352	-0.0145625365166341	0.391052319617355	-0.0372393559278297	0.970294158869292	NA	SOX11	protein_coding
ENSG00000176890.16	20.2414907040784	0.799444071430266	0.170809400955776	4.68032828964285	2.86415911347961e-06	9.85074519790279e-05	TYMS	protein_coding
ENSG00000176893.6	0.356372485274117	-0.179295807920318	0.680033238412856	-0.263657418185588	0.792043910105095	NA	OR51G2	protein_coding
ENSG00000176894.10	3.48401543674792	0.551168873571416	0.216527336754442	2.54549324733293	0.010912347441208	0.0558869785254864	PXMP2	protein_coding
ENSG00000176895.9	0.337876653591348	-0.195074634062743	0.642681836672415	-0.303532203543782	0.761484309440564	NA	OR51A7	protein_coding
ENSG00000176896.8	11.3333999231508	-0.0630215726583252	0.100920265737091	-0.624468952772117	0.53231965387337	0.723531573642066	TCEANC	protein_coding
ENSG00000176900.2	0.153730047897181	-0.411746210280147	1.12024064110947	-0.36755157344797	0.713207629558001	NA	OR51T1	protein_coding
ENSG00000176903.5	71.4149411068643	0.0926531263511087	0.114775195600929	0.807257403187199	0.419518199952131	0.63204528290181	PNMA1	protein_coding
ENSG00000176904.3	0.168958070184708	-0.190840046198175	1.06686919862176	-0.178878578971736	0.858033042993993	NA	OR51H1	transcribed_unprocessed_pseudogene
ENSG00000176907.5	21.2548745710081	-0.427714888731568	0.1208077543976	-3.54045889574175	0.000399431849238766	0.00469390917059413	TCIM	protein_coding
ENSG00000176909.12	1.06156456230012	-0.557154068076815	0.375694489449679	-1.48299771149942	0.138075018796749	NA	MAMSTR	protein_coding
ENSG00000176912.5	1.22330030717615	0.118180518397067	0.334497043249784	0.353308110735126	0.723857465646378	NA	TYMSOS	lncRNA
ENSG00000176915.15	21.1192949278398	-0.00390975686939408	0.0919115442912715	-0.0425382567504675	0.966069614861036	0.982184249787779	ANKLE2	protein_coding
ENSG00000176919.13	0.318964738790084	-0.487504437604027	0.50339393038502	-0.968435271420854	0.332827031265906	NA	C8G	protein_coding
ENSG00000176920.13	0.24105158514505	-0.817670325143785	0.606993787600094	-1.34708186780075	0.177953867223144	NA	FUT2	protein_coding
ENSG00000176922.5	0.0532466544693336	-0.431123224557588	1.84540597471958	-0.233619718622131	0.815280218066301	NA	OR51S1	protein_coding
ENSG00000176923.5	0.188355032647483	-1.04695957196123	0.976471421532689	-1.07218659847505	0.283636228558428	NA	OR7A15P	unprocessed_pseudogene
ENSG00000176925.8	0.0951492833720785	-0.503066886254273	1.50849008809614	-0.333490349206864	0.738764173150989	NA	OR51F2	protein_coding
ENSG00000176927.15	2.28729724381862	0.505204066660038	0.241395635986726	2.09284672688871	0.0363628390844977	0.131135939718439	EFCAB5	protein_coding
ENSG00000176928.7	2.33799933504674	-0.264441618117262	0.20259283488017	-1.3052861335085	0.191795433981367	0.39439749600802	GCNT4	protein_coding
ENSG00000176933.5	0.210231233091111	-0.122967207099799	0.848366948715227	-0.14494577763316	0.884753682725711	NA	TOB2P1	processed_pseudogene
ENSG00000176945.17	1.2656483535952	-0.133470513229326	0.388019380667163	-0.34397898630691	0.730862089387951	NA	MUC20	protein_coding
ENSG00000176946.12	16.2848624398227	-0.00817331931010217	0.0925759792221644	-0.0882876895148772	0.929648023091015	0.964825008370935	THAP4	protein_coding
ENSG00000176951.6	0.102580914779533	-0.603407761722013	1.71037151447957	-0.352793388228064	0.724243340906158	NA	OR51N1P	unprocessed_pseudogene
ENSG00000176953.12	20.1366435554136	0.0201926409767506	0.0801956947726087	0.2517920822808	0.801201777619865	0.896373212485322	NFATC2IP	protein_coding
ENSG00000176956.13	0.217991438885578	-0.323521200524339	0.952836823356997	-0.339534737316849	0.734206933010182	NA	LY6H	protein_coding
ENSG00000176970.8	0.0375699164483652	-0.623695959209449	2.51410321753676	-0.248078899409917	0.804073361233818	NA	RPL7L1P11	processed_pseudogene
ENSG00000176971.4	0.37508250448104	-0.550280142962142	0.688890720818033	-0.798791631724556	0.424411243664801	NA	FIBIN	protein_coding
ENSG00000176973.8	10.3867627266342	0.466970964057238	0.126868554022868	3.68074632562667	0.000232552278694896	0.00309841712496435	FAM89B	protein_coding
ENSG00000176974.20	7.18029453760912	0.291707007501919	0.14389611541748	2.02720557574193	0.0426413931803975	0.146264059004391	SHMT1	protein_coding
ENSG00000176978.14	10.7689644157528	0.0626393360454855	0.118821293772046	0.527172647738178	0.598073701195208	0.772227747874614	DPP7	protein_coding
ENSG00000176979.14	0.485100744988866	-0.666590627919417	0.497478385098791	-1.33993887550922	0.180265217932697	NA	TRIM60	protein_coding
ENSG00000176984.6	3.0082430824797	-0.483951077183586	0.475602400738714	-1.01755389886995	0.30889000549743	0.529315722660209	AP000679.2	lncRNA
ENSG00000176986.16	52.4106329568184	0.00338001705780936	0.0607433749344247	0.0556442091249991	0.955625245251384	0.976910599212788	SEC24C	protein_coding
ENSG00000176988.9	0.217923338676132	-0.193951303774753	0.671206251701203	-0.288959322537855	0.772612506193269	NA	FMR1NB	protein_coding
ENSG00000176994.11	48.6379367524562	0.0204585769602038	0.0559943234565832	0.365368767712087	0.714836151845047	0.845847892465171	SMCR8	protein_coding
ENSG00000176998.4	0.298102677511866	0.187170052213709	0.583962967359928	0.320516989390435	0.748576453465775	NA	HCG4	unprocessed_pseudogene
ENSG00000177000.13	24.367800896934	0.178576372914143	0.0736812924823987	2.42363247030176	0.0153661478625968	0.0711463285309751	MTHFR	protein_coding
ENSG00000177023.2	0	NA	NA	NA	NA	NA	DEFB104B	protein_coding
ENSG00000177025.3	0.464744524565221	-0.338663957071341	0.37320423567482	-0.907449392847795	0.364169199801143	NA	C19orf18	protein_coding
ENSG00000177030.18	15.4844045397174	-0.117086499764099	0.0894705536095285	-1.30865960967553	0.190649679156016	0.393157144054371	DEAF1	protein_coding
ENSG00000177034.17	8.06385530031161	-0.350154601137143	0.110710634335678	-3.16279102940973	0.00156264457079487	0.013437977775672	MTX3	protein_coding
ENSG00000177042.16	2.60388152490857	0.0341412671696005	0.198159099255954	0.172292200044277	0.863207816124408	0.929532042162032	TMEM80	protein_coding
ENSG00000177045.10	2.05892867608455	-0.434993820098126	0.282385479703784	-1.54042559325085	0.123456646901419	0.298040517867737	SIX5	protein_coding
ENSG00000177047.7	0.0396110520736799	-0.614625159067358	2.77706927312606	-0.221321507898683	0.824842104313013	NA	IFNW1	protein_coding
ENSG00000177051.6	8.18585134267821	-0.0926642594524353	0.121101493435646	-0.765178502952796	0.444165258684715	0.65238078942678	FBXO46	protein_coding
ENSG00000177054.14	2.82397686819607	0.0141351356010142	0.214066891488914	0.0660313956198417	0.94735282990141	0.973040370908246	ZDHHC13	protein_coding
ENSG00000177058.12	7.77456796858195	-0.225920400757939	0.124694537327031	-1.81179068145886	0.0700185455165654	0.204059109666683	SLC38A9	protein_coding
ENSG00000177076.6	20.0564250062036	0.350853978156125	0.143698119750559	2.44160451622582	0.0146221551157559	0.0687211928683266	ACER2	protein_coding
ENSG00000177082.13	6.56126707700869	-0.165811887259124	0.120102776818595	-1.38058329416953	0.167407122826504	0.363353667056042	WDR73	protein_coding
ENSG00000177084.18	20.5043595026645	0.115528860886114	0.106756862345579	1.08216800632581	0.279177881912984	0.499166922109335	POLE	protein_coding
ENSG00000177096.9	2.55332892175583	0.359773535523552	0.217528916571119	1.6539113107104	0.0981455341633228	0.255943869313935	PHETA2	protein_coding
ENSG00000177098.9	0.542970802080443	0.0723343919430542	0.537591928370467	0.134552600449772	0.892965620053863	NA	SCN4B	protein_coding
ENSG00000177103.15	1.31934048611446	0.0818214940713022	0.364634401720891	0.224393237953265	0.82245133187878	NA	DSCAML1	protein_coding
ENSG00000177105.10	79.7587927199725	0.147724365180726	0.0642432108788568	2.29945488651384	0.0214791223103946	0.0905747714200956	RHOG	protein_coding
ENSG00000177106.16	2.93026677027383	-0.569412571699324	0.227082687279922	-2.50751203678251	0.0121584440455249	0.0603538457869585	EPS8L2	protein_coding
ENSG00000177108.5	0.639353605472431	-0.37557201010126	0.490674022925615	-0.765420610330936	0.444021123984614	NA	ZDHHC22	protein_coding
ENSG00000177112.8	0.686260517931026	-0.187685221960138	0.367315407400461	-0.510964740870552	0.60937574636173	NA	IRAG1-AS1	lncRNA
ENSG00000177119.17	554.097361661221	0.300004146842852	0.118733215502283	2.52670784307262	0.0115137238263109	0.0577900904420509	ANO6	protein_coding
ENSG00000177125.5	38.1952020489036	0.121443564739215	0.0917220360390427	1.3240391293486	0.185490049676281	0.387490305712786	ZBTB34	protein_coding
ENSG00000177133.12	1.09447687565022	-0.838298177877692	0.420272530280624	-1.99465374840926	0.0460806571186528	NA	PRDM16-DT	lncRNA
ENSG00000177138.17	0.623544440113007	0.0546185468585622	0.491343068477884	0.111161732733431	0.911488096365751	NA	FAM9B	protein_coding
ENSG00000177143.5	0.179012415852124	-0.757648599202762	1.09971146701751	-0.688952167842313	0.490853368697996	NA	CETN1	protein_coding
ENSG00000177144.8	0.371075050209975	-0.709877207491964	0.442244206459552	-1.60517016870608	0.108456360543186	NA	NUDT4B	protein_coding
ENSG00000177150.13	6.37107045432333	0.0431959286845617	0.112667464086498	0.383393103189037	0.70142831625605	0.838953908967184	FAM210A	protein_coding
ENSG00000177151.5	0.047527126145765	-0.730935440480412	1.8606629402356	-0.392836028855318	0.694440592307252	NA	OR2T35	protein_coding
ENSG00000177156.11	369.311438057858	0.412430944857148	0.0699193899929027	5.89866337362229	3.66458005823241e-09	5.25119364875079e-07	TALDO1	protein_coding
ENSG00000177169.10	23.6509804812637	-0.0493425043557485	0.0841970608966129	-0.586035947458273	0.5578513582216	0.742550390853642	ULK1	protein_coding
ENSG00000177173.5	0.727280714452931	-0.0684868011772762	0.427076242297198	-0.160362001896647	0.872595920293709	NA	NAP1L4P1	processed_pseudogene
ENSG00000177174.1	0.044748818016967	-0.640418191290709	2.22235117984881	-0.288171463222243	0.773215491705986	NA	OR14C36	protein_coding
ENSG00000177181.15	1.5731778578284	0.118188963585838	0.313231558287687	0.377321379212013	0.705934786061501	NA	RIMKLA	protein_coding
ENSG00000177182.11	0.798018667083158	0.653648905272102	0.462062255584237	1.4146338450554	0.157175880096952	NA	CLVS1	protein_coding
ENSG00000177186.3	0.210442502289376	-0.263164794225985	0.982999693621683	-0.267716049082784	0.788917895236112	NA	OR2M7	protein_coding
ENSG00000177189.14	88.2812099198921	-0.211559792591682	0.0470384274180625	-4.49759492832119	6.87264781728115e-06	0.00019817780964698	RPS6KA3	protein_coding
ENSG00000177191.2	2.83951987789089	-0.00181948138262619	0.210466783879857	-0.00864498116560198	0.99310238891594	0.995512659543618	B3GNT8	protein_coding
ENSG00000177192.14	6.93634152204233	0.0566744164746345	0.126377758645997	0.448452457788778	0.653826690145392	0.808126855358679	PUS1	protein_coding
ENSG00000177197.7	1.21836841574236	-0.21376193287949	0.216751017280716	-0.986209594590484	0.324030272027697	NA	PCNPP5	processed_pseudogene
ENSG00000177200.18	230.422187256326	-0.0201766798117022	0.0775943362324716	-0.260027739025347	0.794842376712133	0.891494809209489	CHD9	protein_coding
ENSG00000177201.3	0.302328837456393	0.0847308739836101	0.567486705353483	0.149309002632638	0.881309811828618	NA	OR2T12	protein_coding
ENSG00000177202.3	0.0244344087057545	-0.577472674529342	2.98613321518788	-0.193384766490737	0.846657644833901	NA	SPACA4	protein_coding
ENSG00000177212.4	0.178308552355219	-0.480633358132176	0.848200255907689	-0.566650805378305	0.570951450147925	NA	OR2T33	protein_coding
ENSG00000177225.17	6.64498005777132	-0.180772786061115	0.147299683563327	-1.2272449043205	0.219730556603344	0.428863961970918	GATD1	protein_coding
ENSG00000177233.2	0.281900450058622	-0.0256153700266687	0.743744593034483	-0.0344410840314924	0.972525422571549	NA	OR2M1P	unprocessed_pseudogene
ENSG00000177234.7	0.145157653774695	-0.475992221951285	1.06446566507292	-0.447165406616172	0.654755636637873	NA	LINC01561	lncRNA
ENSG00000177238.14	1.33388339412644	0.230087362156463	0.37574095212355	0.612356361094243	0.540302007518948	NA	TRIM72	protein_coding
ENSG00000177239.16	8.30638538339984	-0.454801734251191	0.139900384839111	-3.25089694909863	0.00115041547978139	0.0105521127253887	MAN1B1	protein_coding
ENSG00000177243.3	0.00302749683061568	-0.673975104204895	2.98613824464275	-0.225701239858547	0.821433793700296	NA	DEFB103B	protein_coding
ENSG00000177257.3	0.0260185976546943	-0.694303626334015	2.98612938915486	-0.232509558646592	0.816142263901152	NA	DEFB4B	protein_coding
ENSG00000177261.8	0.0664386475293961	-0.528345803685474	1.9393006878687	-0.272441404775722	0.785282639862828	NA	ENSAP3	processed_pseudogene
ENSG00000177272.9	18.3414718708947	-0.253858808365515	0.12268820356027	-2.06913787144016	0.038533150789562	0.136336869875994	KCNA3	protein_coding
ENSG00000177275.4	0.299203086952297	-0.148391889378553	0.539335731282093	-0.275138250206045	0.783210025758217	NA	OR2AJ1	protein_coding
ENSG00000177283.8	1.08041192775734	-0.141375806189204	0.347210234362511	-0.407176379604058	0.683878448576871	NA	FZD8	protein_coding
ENSG00000177291.4	0.296663295431162	-0.331464893186624	0.771095696933859	-0.429862200638186	0.667295883164453	NA	GJD4	protein_coding
ENSG00000177294.7	0.640466066803007	-0.18582351305807	0.434084362414695	-0.428081564662646	0.668591738141993	NA	FBXO39	protein_coding
ENSG00000177300.7	0.132228516350701	-0.310744092452724	1.2473192341523	-0.249129560375866	0.803260564296196	NA	CLDN22	protein_coding
ENSG00000177301.16	3.46633170630945	0.559483159446365	0.276845382552979	2.02092284974014	0.0432877521397119	0.147977094278961	KCNA2	protein_coding
ENSG00000177302.15	30.4123937150514	-0.124169514558535	0.076272925438384	-1.62796318411628	0.10353269242074	0.265026193349875	TOP3A	protein_coding
ENSG00000177303.10	16.8284021288309	-0.110789416626217	0.122057183697199	-0.907684523518628	0.364044923022893	0.581562375146946	CASKIN2	protein_coding
ENSG00000177306.4	0	NA	NA	NA	NA	NA	OR7E125P	unprocessed_pseudogene
ENSG00000177311.12	58.7573823170881	-0.00610432145777574	0.0647858528919971	-0.0942230623706091	0.92493196514743	0.962491262435373	ZBTB38	protein_coding
ENSG00000177324.14	113.640014868579	-0.368163031710066	0.147655176096567	-2.49339739684632	0.0126527146655745	0.0622535151014672	BEND2	protein_coding
ENSG00000177335.11	0.93089377794767	-0.117805281949866	0.400021480206883	-0.294497390212495	0.768377857354	NA	C8orf31	lncRNA
ENSG00000177337.8	6.01218565308703	0.653831823243881	0.161949631338809	4.03725416253664	5.40804685205846e-05	0.00101260269257943	DLGAP1-AS1	lncRNA
ENSG00000177338.14	0.385978650786188	-0.657254752889815	0.531588447151046	-1.23639773665559	0.216310757024359	NA	LINC00469	lncRNA
ENSG00000177340.5	0.265747351610334	0.404355407306121	0.599822579953293	0.674125017663736	0.500231835418566	NA	FLJ13224	lncRNA
ENSG00000177350.6	1.0077299232541	-0.184341746166036	0.292241916509199	-0.630784756574212	0.528181271675795	NA	RPL13AP3	transcribed_processed_pseudogene
ENSG00000177352.10	9.15960655203427	-0.115157189880102	0.117186318536158	-0.982684594230767	0.325762695239384	0.546688041257967	CCDC71	protein_coding
ENSG00000177354.12	0.932993796139573	0.142734992820729	0.43582822158832	0.327502868677364	0.743287573602955	NA	C10orf71	protein_coding
ENSG00000177359.20	6.00547549053673	0.0419377063716261	0.431269035427188	0.0972425630559942	0.922533767759021	0.96127785862135	OVOS2	transcribed_unprocessed_pseudogene
ENSG00000177363.5	0.234640818244695	-0.688352428953417	0.809267119896874	-0.85058741672482	0.394998581840739	NA	LRRN4CL	protein_coding
ENSG00000177369.9	1.70151750283886	-0.0805514118234224	0.272429829801248	-0.295677649845426	0.767476267243986	NA	FLJ40194	lncRNA
ENSG00000177370.5	15.2168418514566	0.00260571565654194	0.0917716565331941	0.0283934686914957	0.977348333331962	0.987990189899334	TIMM22	protein_coding
ENSG00000177374.13	9.23145162465149	-0.0263526693515066	0.117795585392957	-0.223715254384077	0.822978875486164	0.906943668951756	HIC1	protein_coding
ENSG00000177380.14	2.21375235791422	0.093005685694871	0.225909297389966	0.411694811897557	0.680563128139873	0.825956962100789	PPFIA3	protein_coding
ENSG00000177383.5	6.19910015482343	-0.220278860189398	0.134813022915482	-1.63395831816261	0.102267603015957	0.262530602759506	MAGEF1	protein_coding
ENSG00000177398.19	1.30119974440943	-0.00595748604322542	0.385151997126895	-0.0154678830375184	0.987658907050222	NA	UMODL1	protein_coding
ENSG00000177400.6	0.108583285588875	-0.643001410019442	1.48886193424457	-0.431874437266537	0.665832674690192	NA	OR7E8P	unprocessed_pseudogene
ENSG00000177406.5	11.7153284740202	0.323122413309417	0.125310975069701	2.578564352641	0.00992118184806992	0.0522200737228058	NINJ2-AS1	lncRNA
ENSG00000177409.12	83.9985989136726	0.550348170644768	0.0894326895209661	6.15376965170826	7.56625576610969e-10	1.4965201369504e-07	SAMD9L	protein_coding
ENSG00000177410.13	46.965273816449	-0.248974279529911	0.0744042927746256	-3.34623541526114	0.000819168156521098	0.00817015512927967	ZFAS1	lncRNA
ENSG00000177414.14	0.458188678023451	0.526871266309955	0.77127694682682	0.683115537781342	0.494533837950432	NA	UBE2U	protein_coding
ENSG00000177418.2	0.0168903189243238	-0.706218019340662	2.98613055665983	-0.236499378021371	0.813045189859898	NA	RP4-756H11.4	processed_pseudogene
ENSG00000177425.11	23.1054058001954	-0.126094895404955	0.114958317071863	-1.09687492490109	0.272696071503558	0.491777440878961	PAWR	protein_coding
ENSG00000177426.22	7.5096647841329	-0.222062367626911	0.118496983912874	-1.87399172784164	0.0609315652801223	0.185811502981272	TGIF1	protein_coding
ENSG00000177427.13	1.44142735324475	0.0678852552414159	0.253344115452931	0.267956708290027	0.78873264225857	NA	MIEF2	protein_coding
ENSG00000177432.8	4.60480425674879	-0.11404391880461	0.142504403593466	-0.800283471449433	0.423546577221663	0.635170610228103	NAP1L5	protein_coding
ENSG00000177447.6	0.242871145550255	-0.35176321634031	0.763934583096471	-0.460462484777821	0.645184293228361	NA	CBX3P1	processed_pseudogene
ENSG00000177452.7	0.286587410202846	-0.196082869606721	0.639745380932062	-0.306501422989631	0.759222896548494	NA	RP4-597J3.1	processed_pseudogene
ENSG00000177453.7	0.580058034474155	0.0933842438366789	0.4661195489806	0.200343976220069	0.841211571604974	NA	NIM1K	protein_coding
ENSG00000177455.15	2.95603452436351	-0.717499364392878	0.251317022056836	-2.85495729067891	0.00430426167726326	0.0280877075900595	CD19	protein_coding
ENSG00000177459.11	0.38071508509308	-0.192086898349822	0.533701534023287	-0.359914457996368	0.718911104673659	NA	ERICH5	protein_coding
ENSG00000177462.9	0.342042888970063	-0.602963614678788	0.525162181013352	-1.14814744183465	0.250907702029556	NA	OR2T8	protein_coding
ENSG00000177463.15	59.2636237763779	-0.063820046640518	0.0459550734143775	-1.38874866035033	0.164909191713681	0.359599344601743	NR2C2	protein_coding
ENSG00000177464.5	6.58353851539562	-0.041813356697748	0.16292582036113	-0.256640455178114	0.797456341968016	0.893788869434744	GPR4	protein_coding
ENSG00000177465.5	0.856173592015463	-0.456570085174097	0.366823035901732	-1.24466034160517	0.213256629571885	NA	ACOT4	protein_coding
ENSG00000177468.7	0.19471107174218	-0.651859076457119	0.750529909622515	-0.868531777481029	0.385103283843633	NA	OLIG3	protein_coding
ENSG00000177469.13	168.369912545558	-0.486451001480142	0.0861808136866168	-5.64453943599379	1.65624015946128e-08	1.6613271828082e-06	CAVIN1	protein_coding
ENSG00000177476.3	0.130453922188244	-0.565384121335406	1.37910689523708	-0.409963958042725	0.681832386798002	NA	OR2G3	protein_coding
ENSG00000177479.20	45.7237003090653	-0.0599121756461979	0.0543719742331027	-1.10189443166701	0.270507569690609	0.489993889607305	ARIH2	protein_coding
ENSG00000177483.12	1.11615813198079	0.279465352699619	0.327422863482535	0.853530354377732	0.393365261992219	NA	RBM44	protein_coding
ENSG00000177485.7	22.5664610486955	-0.121187075389783	0.0734859519789569	-1.64911894214129	0.0991232697227468	0.257584766231779	ZBTB33	protein_coding
ENSG00000177489.1	0.0852014470698484	-0.394622733872322	1.74780598194238	-0.225781773234217	0.821371153907971	NA	OR2G2	protein_coding
ENSG00000177494.6	0.67991330823534	-0.108256185486505	0.473969360292428	-0.228403341135203	0.819332692247728	NA	ZBED2	protein_coding
ENSG00000177504.10	0.0302310549513878	-0.705174925789763	2.9134207079789	-0.242043630656747	0.808746355772331	NA	VCX2	protein_coding
ENSG00000177508.12	4.6685038035365	-0.324853685770413	0.216233627745228	-1.50232731679072	0.133012597186238	0.313195154642244	IRX3	protein_coding
ENSG00000177511.6	1.07646129143661	0.58706120711263	0.503903227992577	1.16502767694371	0.244007789859187	NA	ST8SIA3	protein_coding
ENSG00000177519.4	0.321835028365838	0.237662616850999	0.651448043914132	0.364822059212946	0.715244237486597	NA	RPRM	protein_coding
ENSG00000177535.9	0.969655620011695	-0.0443503410342963	0.486425547429529	-0.0911760109407526	0.927352736040961	NA	OR2B11	protein_coding
ENSG00000177542.11	4.26897844695212	0.1752687666661	0.15923533855697	1.10069013734281	0.271031540179367	0.490454215671574	SLC25A22	protein_coding
ENSG00000177548.13	16.1213648308851	-0.313679464746892	0.0998813075812765	-3.14052220923962	0.00168646919827638	0.0142329640388549	RABEP2	protein_coding
ENSG00000177551.5	0.572427125131558	0.287115914585913	0.523875936454894	0.548060894968467	0.583650090536426	NA	NHLH2	protein_coding
ENSG00000177553.6	0.253991521088866	-0.605344260552701	0.865214982218295	-0.699646068310883	0.484148364948651	NA	C1orf167-AS1	lncRNA
ENSG00000177556.12	20.4415909122779	0.515232356021818	0.11494648603182	4.48236717631533	7.38195887464062e-06	0.000208581184057501	ATOX1	protein_coding
ENSG00000177558.3	0.101096578479132	-0.656024662292544	1.02764844959551	-0.638374594493635	0.523229864728041	NA	FAM187B	protein_coding
ENSG00000177565.18	127.668509317614	-0.0954738701937285	0.0532764806478036	-1.79204536472446	0.0731256995390065	0.209909870510022	TBL1XR1	protein_coding
ENSG00000177570.15	7.29454323644765	-0.673068491772881	0.154279055291523	-4.36266925864344	1.28485111302232e-05	0.000317661341200219	SAMD12	protein_coding
ENSG00000177575.13	12.9120343503114	0.0519066945288799	0.142678768419361	0.363801111433173	0.716006532635178	0.846880463468896	CD163	protein_coding
ENSG00000177576.12	8.09912235258956	0.201709965419483	0.117777625149575	1.71263400126566	0.086779893942959	0.235322684991195	C18orf32	protein_coding
ENSG00000177586.6	0	NA	NA	NA	NA	NA	OR7E149P	unprocessed_pseudogene
ENSG00000177590.7	0.199856234808614	-0.627234653630496	0.711062443049891	-0.8821091027395	0.377717810155272	NA	GIMAP3P	processed_pseudogene
ENSG00000177595.19	2.35191351303063	-0.279092878595248	0.224298099570013	-1.24429444177315	0.213391215958718	0.421342172945289	PIDD1	protein_coding
ENSG00000177596.1	0.253089553996444	-0.435033784957361	0.739468185990551	-0.588306289843441	0.556326724504147	NA	RP11-512C24.3	lncRNA
ENSG00000177599.13	0.671373507622772	0.194651314303794	0.33143628645416	0.587296328915139	0.557004706243264	NA	ZNF491	protein_coding
ENSG00000177600.9	1850.66277087291	-0.272923665990341	0.0588300732686663	-4.63918623293138	3.49783748715184e-06	0.00011476666315905	RPLP2	protein_coding
ENSG00000177602.5	2.2888853019385	0.382691439810847	0.263098088280012	1.45455804073937	0.145791654276327	0.331687136036536	HASPIN	protein_coding
ENSG00000177606.8	23.2539445092078	-0.258930910678089	0.0995661924617568	-2.60059066512505	0.00930634239075791	0.0498432365344826	JUN	protein_coding
ENSG00000177613.9	33.1184335950562	-0.0904768729574883	0.0654573255405856	-1.38222685100982	0.166902058025578	0.362593688250803	CSTF2T	protein_coding
ENSG00000177614.11	1.93652813192761	0.214880701438862	0.285748949948804	0.751991219836018	0.452056338940787	0.658832027241361	PGBD5	protein_coding
ENSG00000177627.11	0.252355091277781	-0.548109179026225	0.695742325454893	-0.787804850981084	0.43081086314681	NA	C12orf54	protein_coding
ENSG00000177628.16	3.66285220462252	-0.105441481513714	0.149143693191264	-0.706979150492773	0.479579434600707	0.680332289748173	GBA	protein_coding
ENSG00000177640.16	1.87118591102608	0.104553888856185	0.352710975558747	0.296429360301464	0.766902206047409	0.875066667631225	CASC2	lncRNA
ENSG00000177646.20	12.8505191230429	-0.123817207503161	0.109482735304622	-1.13092906528738	0.258084948696161	0.475129383133219	ACAD9	protein_coding
ENSG00000177663.14	32.9593237387904	0.288185824389174	0.107250774029782	2.68702792120781	0.00720909262956004	0.0413720015516598	IL17RA	protein_coding
ENSG00000177666.17	31.4909662061589	0.310771693457451	0.099667527816929	3.11808369550695	0.00182031102853673	0.0150348845393193	PNPLA2	protein_coding
ENSG00000177669.4	0.0991464907535575	-0.542120821235977	1.33133130281087	-0.407202039110313	0.683859604074152	NA	MBOAT4	protein_coding
ENSG00000177673.4	0.12089941707987	-0.660942199213323	1.40196500489362	-0.471439869687386	0.6373266500931	NA	TEX44	protein_coding
ENSG00000177674.16	8.37539280028277	0.506173316501944	0.147916903073487	3.42201131841215	0.000621597259602759	0.00668129777422803	AGTRAP	protein_coding
ENSG00000177675.9	3.46628581960568	-0.351416272738013	0.238733608061506	-1.47200168250914	0.1410204232308	0.324807250029544	CD163L1	protein_coding
ENSG00000177679.16	1.21179962453761	0.107587279283216	0.384043126001781	0.280143744280212	0.7793672246874	NA	SRRM3	protein_coding
ENSG00000177683.14	21.9822526887445	-0.126228514866478	0.0704078207076894	-1.79281951348186	0.0730017882713069	0.209730792285999	THAP5	protein_coding
ENSG00000177684.4	0.0491427820306636	-0.730836297153387	2.67670036193684	-0.273036275388165	0.784825330858769	NA	DEFB114	protein_coding
ENSG00000177685.17	5.63956559161515	-0.47206095372344	0.154706900096799	-3.0513244944348	0.00227834200457371	0.0176279651626604	CRACR2B	protein_coding
ENSG00000177688.7	0.218901330213392	-0.599139586639891	0.62631433349121	-0.95661164786084	0.338763307501939	NA	SUMO4	protein_coding
ENSG00000177689.10	0.402685552016676	-0.690892107578715	0.606584804539637	-1.1389868364788	0.254708644619245	NA	MAGEB10	protein_coding
ENSG00000177692.12	0.617998646096273	-0.360796139876169	0.390570126521041	-0.923767885398504	0.355607178970618	NA	DNAJC28	protein_coding
ENSG00000177693.5	0.0208113289867273	-0.820702970789941	2.98609412662637	-0.274841627888387	0.783437914738668	NA	OR4F4	protein_coding
ENSG00000177694.16	6.30473721512561	-0.384217731454618	0.190185326262662	-2.02022805336717	0.0433597376566935	0.148092473117188	NAALADL2	protein_coding
ENSG00000177697.19	76.5675020705977	0.809936564373466	0.173061188656142	4.68005894714351	2.8679244665662e-06	9.85074519790279e-05	CD151	protein_coding
ENSG00000177699.4	0.474238710906476	0.0138414582693317	0.59877910078489	0.0231161345664671	0.981557635602287	NA	RP11-16K12.1	lncRNA
ENSG00000177700.6	28.4914926999857	0.270341224764493	0.0790127013309981	3.42149072504161	0.000622788491523499	0.00668129777422803	POLR2L	protein_coding
ENSG00000177706.9	2.2745771829508	-0.0870772126228043	0.250396221138775	-0.347757694691983	0.728022163593063	0.85339383906251	FAM20C	protein_coding
ENSG00000177707.11	8.16108919194635	-0.404294512258176	0.295285560464551	-1.36916451865147	0.170947854278569	0.368033541477526	NECTIN3	protein_coding
ENSG00000177710.6	0.0925322415088242	-0.460187899205004	1.42350537292895	-0.323277950302456	0.746484751342098	NA	SLC35G5	protein_coding
ENSG00000177721.5	2.97591373630898	-0.0365315214799439	0.189442678244888	-0.192836808571301	0.847086775408294	0.920710801581283	ANXA2R	protein_coding
ENSG00000177725.6	0.0856019071754565	-0.516968224626339	1.14613100317713	-0.451055091602337	0.651949843352687	NA	CTD-2530N21.5	lncRNA
ENSG00000177728.17	9.78038381666939	-0.0387579959362803	0.128455090312495	-0.301724095495111	0.762862398288872	0.87245513960181	TMEM94	protein_coding
ENSG00000177731.16	164.721730945645	0.153492305174394	0.0566507204653819	2.70945018727856	0.00673948243659486	0.0394505710218562	FLII	protein_coding
ENSG00000177732.9	14.0884470870906	-0.0922242967554747	0.125388077215866	-0.735510893884296	0.462028407853559	0.665896275770141	SOX12	protein_coding
ENSG00000177733.7	51.4898465388247	-0.0763520727437842	0.0559341069328318	-1.36503605636309	0.172241717743815	0.369506636461411	HNRNPA0	protein_coding
ENSG00000177736.4	0.0527211258742059	-0.621533538350263	1.70696795130058	-0.364115528869012	0.715771741265576	NA	FXNP2	processed_pseudogene
ENSG00000177738.4	4.8779139559408	0.258528640801519	0.146317511170871	1.76690157406796	0.0772447133763436	0.218044609582674	CTD-2201E18.3	lncRNA
ENSG00000177752.15	0.548531410589283	0.240052280052509	0.481826731109907	0.498212873120466	0.618334009983889	NA	YIPF7	protein_coding
ENSG00000177757.2	0.268737828233589	-0.257484437813606	0.784835022470901	-0.328074602230372	0.742855256664065	NA	FAM87B	lncRNA
ENSG00000177770.11	0.0462722185525729	-0.537875914045131	2.21380123739076	-0.24296486286144	0.808032617317078	NA	CDKN2AIPNLP1	processed_pseudogene
ENSG00000177776.8	0.295129021518277	-0.656976030443174	0.743499753965485	-0.883626426154369	0.37689790880228	NA	RPS2P2	processed_pseudogene
ENSG00000177788.6	0.984342636024929	0.377278801126118	0.318015677856098	1.18635283539963	0.235482989329637	NA	RP5-1061H20.4	lncRNA
ENSG00000177791.12	0.361020857644716	0.173782589913392	0.662659304197087	0.262250282781371	0.793128489455604	NA	MYOZ1	protein_coding
ENSG00000177800.2	0.259563372807228	-0.0354750979244606	0.770124849701655	-0.0460640868012551	0.963259170188083	NA	TMEM78	lncRNA
ENSG00000177803.7	0.151564767674442	-0.654746245228298	1.09691967041292	-0.596895345109298	0.550577255302443	NA	YWHAQP4	processed_pseudogene
ENSG00000177807.10	1.12777695764771	0.927274393900192	0.343193249144777	2.70190161435553	0.00689441600301431	NA	KCNJ10	protein_coding
ENSG00000177822.8	0.682098440747466	0.13755425299205	0.448130263234488	0.306951492182695	0.758880294552077	NA	TENM3-AS1	lncRNA
ENSG00000177830.18	5.96051691381536	-0.0564074179443856	0.13339056182024	-0.422874131232774	0.672387097629684	0.821009867092087	CHID1	protein_coding
ENSG00000177839.7	0.484495285177667	-0.547658600233357	0.595914485156016	-0.919022131321366	0.358083996457622	NA	PCDHB9	protein_coding
ENSG00000177842.12	2.05011504688753	-0.473284468038855	0.212366434690104	-2.22862180988957	0.0258390786574334	0.103099674558382	ZNF620	protein_coding
ENSG00000177853.14	22.5900865875433	0.0471064768120201	0.0672862394037828	0.700090794632399	0.483870604285877	0.684379769552183	ZNF518A	protein_coding
ENSG00000177854.8	0.858867121124793	0.107733478757563	0.343312127364756	0.313806213560001	0.753668224868453	NA	TMEM187	protein_coding
ENSG00000177855.8	0.510320482551974	0.0964021230621872	0.346443305193225	0.278262335040419	0.780810987015734	NA	CACYBPP2	processed_pseudogene
ENSG00000177868.12	27.5072618160149	0.109811914546124	0.0713415549327032	1.53924195582378	0.123745238415507	0.298480656659045	SVBP	protein_coding
ENSG00000177873.14	6.70532341980179	-0.0230916031206802	0.136237261818761	-0.169495502276017	0.865406909843215	0.930811532700615	ZNF619	protein_coding
ENSG00000177875.5	0.41093641521929	-0.0495682522118871	0.428742634613415	-0.115613069963479	0.907959204039348	NA	CCDC184	protein_coding
ENSG00000177879.17	60.3386417639207	0.216830128623843	0.0735342017340832	2.9486976605519	0.00319115998319564	0.0226330604262709	AP3S1	protein_coding
ENSG00000177885.15	201.617899808659	0.176474893533695	0.0453256493700899	3.89348847697149	9.88128982167768e-05	0.00163828752025761	GRB2	protein_coding
ENSG00000177888.8	15.7646504351759	-0.143932616419047	0.132716158580613	-1.08451463603522	0.278136681166949	0.498261693280707	ZBTB41	protein_coding
ENSG00000177889.10	37.9446602994601	-0.0733661654771746	0.0594451953118601	-1.23418158679238	0.217135247140464	0.425559699658008	UBE2N	protein_coding
ENSG00000177910.8	0.467576498336864	0.260823124708839	0.646705340407671	0.403310609039382	0.686719738121606	NA	SPATA31C2	transcribed_unprocessed_pseudogene
ENSG00000177917.11	4.86982418589433	-0.0112779118253973	0.143056912051548	-0.0788351409495931	0.937163752582991	0.968402544335757	ARL6IP6	protein_coding
ENSG00000177932.7	7.3872872356498	-0.25787160966696	0.114696266007076	-2.24829995469121	0.0245570696118723	0.0996402567349099	ZNF354C	protein_coding
ENSG00000177938.5	0.170501097497591	-0.258819537842142	0.888294168868814	-0.291366922031845	0.770770709980715	NA	CAPZA3	protein_coding
ENSG00000177943.14	0.839548685114838	0.235178220024242	0.343147035453654	0.685356991976712	0.493118676317871	NA	MAMDC4	protein_coding
ENSG00000177946.7	5.77415230159877	-0.042385873649268	0.132940078547724	-0.318834426098613	0.749852071331686	0.865499962392974	CENPBD1	transcribed_unitary_pseudogene
ENSG00000177947.14	0.949401702955417	-0.385099295835037	0.351879831478996	-1.09440570724504	0.273777081957459	NA	ODF3	protein_coding
ENSG00000177951.17	17.941091262027	-0.0699546708637793	0.0754100305911279	-0.927657372837739	0.353585326801753	0.572572842299913	BET1L	protein_coding
ENSG00000177954.14	1054.08638897594	-0.359127540282538	0.064583764911127	-5.56064733570008	2.68775834691247e-08	2.4194993888264e-06	RPS27	protein_coding
ENSG00000177963.15	33.3945971284493	0.0304821682105161	0.06386191905102	0.477313689652257	0.633138764178766	0.795274388672846	RIC8A	protein_coding
ENSG00000177971.9	13.3995573360915	0.00150009591784336	0.0953962976047178	0.0157248861382349	0.987453873183121	0.992874128415903	IMP3	protein_coding
ENSG00000177981.11	35.9219739277292	0.173982144618489	0.0721203616456599	2.41238591499712	0.0158484964814592	0.0726960706693092	ASB8	protein_coding
ENSG00000177984.7	0.175436240334849	-0.382207151967159	0.925009142769688	-0.413192837016447	0.679465335723781	NA	LCN15	protein_coding
ENSG00000177989.14	6.72842569179818	0.500926353232091	0.165707209557703	3.02296052518859	0.00250314893039614	0.0187176360114766	ODF3B	protein_coding
ENSG00000177990.12	3.76650493233083	-0.276274758080733	0.204500595694271	-1.35097287684073	0.176704121316173	0.375920724212133	DPY19L2	protein_coding
ENSG00000177992.10	0.598435572528475	-0.957760743640622	0.550528433632026	-1.73971167542055	0.0819096581888402	NA	SPATA31E1	protein_coding
ENSG00000177993.3	0.525278382379195	0.162171726740591	0.346587529406457	0.467909872632509	0.639849043049988	NA	ZNRF3-AS1	lncRNA
ENSG00000177994.16	0.293025604789695	0.0337834470946921	0.775426864583167	0.0435675479374221	0.965249120118056	NA	C2orf73	protein_coding
ENSG00000178015.5	0.102915762041931	-0.782874630346951	1.02763438006073	-0.761822147581988	0.446166160031504	NA	GPR150	protein_coding
ENSG00000178021.11	0.195173272985152	-0.480693405853971	0.774560218478186	-0.620601722611589	0.534861705983896	NA	TSPYL6	protein_coding
ENSG00000178026.13	0.596344437926173	0.144655253760317	0.403378632533638	0.358609113357669	0.719887528212532	NA	LRRC75B	protein_coding
ENSG00000178028.14	11.2026371222648	-0.102442995760072	0.111532363180577	-0.918504663926213	0.358354718351968	0.576425852872922	DMAP1	protein_coding
ENSG00000178031.18	4.55604041362311	-0.0722059144430535	0.294678784834523	-0.245032619106261	0.806431174687173	0.899345310788544	ADAMTSL1	protein_coding
ENSG00000178033.6	11.4784307580443	-0.119559995881363	0.118042609166138	-1.0128545677357	0.311129631848999	0.53127351897562	CALHM5	protein_coding
ENSG00000178035.13	39.2288744053347	-0.152858129255772	0.0778748878699844	-1.96286804946642	0.0496615081601651	0.161701685330991	IMPDH2	protein_coding
ENSG00000178038.17	3.09318235916386	-0.0215696075056088	0.190782099503049	-0.11305886433682	0.90998388732943	0.955472118890325	ALS2CL	protein_coding
ENSG00000178053.20	1.87679551519459	-0.288330434187644	0.300045683681845	-0.960955114066484	0.336574737217831	0.556522659591428	MLF1	protein_coding
ENSG00000178055.13	0.458277542418322	-0.339414630692549	0.543663788521373	-0.624309799289135	0.532424149648233	NA	PRSS42P	transcribed_unitary_pseudogene
ENSG00000178057.15	74.8836675451575	0.631893990866741	0.133301323151575	4.74034297580244	2.13356748114871e-06	7.7822566591614e-05	NDUFAF3	protein_coding
ENSG00000178074.6	9.90922602471355	-0.0400649184693061	0.102110154207408	-0.392369581461268	0.694785158221417	0.835491349280987	C2orf69	protein_coding
ENSG00000178075.20	1.73337544267284	-0.0750412380379165	0.258664414896377	-0.290110404509946	0.771731776287094	NA	GRAMD1C	protein_coding
ENSG00000178078.12	1.43044373333113	0.135768174101369	0.290695256591343	0.4670464034858	0.640466678801435	NA	STAP2	protein_coding
ENSG00000178081.12	0.404296340225227	-0.446417777949807	0.404299446878923	-1.10417607888417	0.269516764207193	NA	ULK4P3	transcribed_unprocessed_pseudogene
ENSG00000178082.6	0.346433932955359	-0.196441488173616	0.455525433353975	-0.431241537332488	0.666292754425988	NA	TWF1P1	processed_pseudogene
ENSG00000178084.2	0.416085178756309	-0.0595065106647562	0.570274600198227	-0.104347117413386	0.916893887678919	NA	HTR3C	protein_coding
ENSG00000178093.14	0.654080937112277	-0.629460341564928	0.357384624476525	-1.76129664919671	0.0781882069047489	NA	TSSK6	protein_coding
ENSG00000178096.9	3.50877734896534	-0.188731002780138	0.183946581791719	-1.02600983906206	0.304886946331147	0.525018686367663	BOLA1	protein_coding
ENSG00000178104.19	14.9076794152266	-0.235438636099897	0.103357156631556	-2.27791324541929	0.0227317469574389	0.0945002730974882	PDE4DIP	protein_coding
ENSG00000178105.11	24.2235379324827	-0.0994095832737917	0.0805699683592052	-1.23382924553965	0.217266539178562	0.425652066083223	DDX10	protein_coding
ENSG00000178107.2	0.00228256178658018	-0.642655372708005	2.98613876932903	-0.215212829125287	0.829601389080107	NA	RP11-998D10.4	lncRNA
ENSG00000178115.11	0.354294412252595	-0.236526040488899	0.490439767901948	-0.482273371714397	0.629611760900867	NA	GOLGA8Q	protein_coding
ENSG00000178125.14	0.22972160984434	-0.472051726508142	0.735895565781428	-0.641465648739006	0.521220192287875	NA	PPP1R42	protein_coding
ENSG00000178127.13	2.50459714250637	-0.214050299005846	0.191608814212099	-1.11712135940106	0.263942438992949	0.481744693368597	NDUFV2	protein_coding
ENSG00000178130.9	0.111443215436625	-0.62062607925251	1.47609680766994	-0.420450797012552	0.674156166238185	NA	FAM27E5	lncRNA
ENSG00000178146.9	1.49193285750758	0.533066153939133	0.220969714091039	2.41239464028772	0.0158481171629391	NA	GK4P	processed_pseudogene
ENSG00000178149.17	5.01260482150256	0.11413321338069	0.142886024710494	0.798771003755889	0.424423206810207	0.635503735456019	DALRD3	protein_coding
ENSG00000178150.10	1.09373582472521	0.785616029980497	0.347825584749524	2.25864934733376	0.0239052056052856	NA	ZNF114	protein_coding
ENSG00000178162.8	0.86124259443976	-0.0274884370901241	0.332003794327816	-0.0827955510140418	0.934014106759437	NA	FAR2P2	transcribed_unprocessed_pseudogene
ENSG00000178163.8	25.0027752258695	-0.0770876118949646	0.0687789883045317	-1.12080177093686	0.262372250182175	0.480001759941151	ZNF518B	protein_coding
ENSG00000178171.11	0.86414083440458	0.382736166519027	0.513036394676409	0.74602147233713	0.455654444141524	NA	AMER3	protein_coding
ENSG00000178172.7	0.0444923774958512	-0.714525694964231	2.03679027946798	-0.350809654860917	0.725731153460117	NA	SPINK6	protein_coding
ENSG00000178175.12	25.8835788812317	-0.411422413368982	0.0940357267241279	-4.37517130670952	1.21337150817577e-05	0.000303732194105388	ZNF366	protein_coding
ENSG00000178177.16	24.1162004103643	0.0207188454736534	0.0827610987863738	0.250345219885657	0.802320389113448	0.896838750642374	LCORL	protein_coding
ENSG00000178184.16	2.43283289325486	0.0857170231809195	0.255101940971382	0.336010862381229	0.736862675240172	0.858664222753111	PARD6G	protein_coding
ENSG00000178187.8	0.843401851178076	-0.851726795857715	0.388109763604649	-2.1945513247261	0.0281957984346892	NA	ZNF454	protein_coding
ENSG00000178188.15	10.9953107774219	-0.00358132367914528	0.107751711123604	-0.0332368149127309	0.973485740275381	0.986088789477473	SH2B1	protein_coding
ENSG00000178199.14	6.47647166995849	-0.42878865942211	0.154281080755588	-2.77926922291526	0.00544813503260086	0.033629960555083	ZC3H12D	protein_coding
ENSG00000178201.5	0.608263787085601	0.268040818271219	0.438024971867861	0.611930450285102	0.540583774050066	NA	VN1R1	protein_coding
ENSG00000178202.13	2.86964622448071	0.140735405881688	0.182911898276838	0.76941635403447	0.441646183136857	0.650040598447844	POGLUT3	protein_coding
ENSG00000178209.16	171.101024314347	-0.206006669602042	0.0726115686866592	-2.83710534461834	0.00455245887839061	0.0293526997379428	PLEC	protein_coding
ENSG00000178217.15	1.15813563812703	0.162399356007902	0.384673740962971	0.422174270594505	0.672897820189738	NA	SH2D4B	protein_coding
ENSG00000178222.13	1.37460824607143	0.141147009717036	0.397696569673876	0.354911307967231	0.722656036725264	NA	RNF212	protein_coding
ENSG00000178226.11	0.768642000677146	-0.196350092270683	0.32652032605992	-0.601341100690469	0.547612819774311	NA	PRSS36	protein_coding
ENSG00000178229.8	4.85171114391867	-0.259850499183466	0.149348930186089	-1.7398885874823	0.081878583016475	0.226476450915966	ZNF543	protein_coding
ENSG00000178233.18	0.856583801029267	0.292527738219487	0.41149719572467	0.710886346878569	0.477154667230934	NA	TMEM151B	protein_coding
ENSG00000178234.13	8.6503871526429	-0.261784683639918	0.108757665782031	-2.40704580920834	0.0160821524545395	0.073315720391198	GALNT11	protein_coding
ENSG00000178235.8	0.526764667554449	0.0304241669952217	0.550919778342584	0.0552243143035295	0.955959758476645	NA	SLITRK1	protein_coding
ENSG00000178243.4	0.258609224648718	-0.438155429066843	0.800288386479418	-0.547496922945928	0.584037383886484	NA	C9orf62	lncRNA
ENSG00000178248.11	0.206607458398047	-0.0108832625885428	0.889386230368108	-0.0122368237970565	0.990236670879589	NA	FAM230I	lncRNA
ENSG00000178252.18	15.9477941351762	-0.177531777425666	0.0967980253185628	-1.83404337889547	0.0666475552108475	0.197745957706725	WDR6	protein_coding
ENSG00000178257.4	0.0868703709157545	-0.3649024865301	1.42385280932734	-0.25627823616297	0.797736001243064	NA	PRM3	protein_coding
ENSG00000178279.4	0.356852996893331	-0.849063421672689	0.687852482997467	-1.23436847675931	0.217065629969055	NA	TNP2	protein_coding
ENSG00000178287.18	0.0745807068379352	-0.64521442956112	1.65089178162838	-0.390827816057516	0.69592451277271	NA	SPAG11A	protein_coding
ENSG00000178295.15	7.17899282389499	0.00188905898552697	0.143985185936477	0.0131198148840144	0.989532202567179	0.99320997217146	GEN1	protein_coding
ENSG00000178297.14	2.49288255485951	-0.337235378675854	0.262737554880316	-1.28354463384374	0.199301332793648	0.404917334551679	TMPRSS9	protein_coding
ENSG00000178301.4	0.426155682056043	-0.777134340768756	0.491654518586154	-1.58065127318173	0.113957795385969	NA	AQP11	protein_coding
ENSG00000178307.10	12.9037526202935	0.182846269679269	0.0899821756585082	2.03202765815744	0.0421508560310777	0.145364555806587	TMEM11	protein_coding
ENSG00000178338.11	5.77887919315988	-0.470735723761516	0.154343770212911	-3.04991722770641	0.00228904442715518	0.0176718256682464	ZNF354B	protein_coding
ENSG00000178342.4	0.127544855398032	-0.197265359657846	1.13337702172175	-0.174050960869292	0.861825412406432	NA	KCNG2	protein_coding
ENSG00000178343.5	16.3483310550655	-0.591331941285935	0.621693617273191	-0.951162960108188	0.341521657962668	0.561200752422444	SHISA3	protein_coding
ENSG00000178358.5	0.0513583949512907	-0.697220073617776	1.99965581852165	-0.348670039693748	0.727337039226934	NA	OR2D3	protein_coding
ENSG00000178363.5	0.373404331882086	-0.203306233242225	0.723861455342587	-0.280863460461511	0.77881512731298	NA	CALML3	protein_coding
ENSG00000178372.8	0.144357064901073	0.122123074514686	1.21195025820827	0.100765748171242	0.919736417406273	NA	CALML5	protein_coding
ENSG00000178381.12	17.9617403867803	0.163200009209395	0.115287619124388	1.41559007332186	0.156895559366359	0.348400433298827	ZFAND2A	protein_coding
ENSG00000178385.15	12.9569824812357	0.0337874500108685	0.0879533445568339	0.384151963533753	0.700865819307298	0.838620584116514	PLEKHM3	protein_coding
ENSG00000178386.13	0.476495064972515	0.00727903311154011	0.419070444032948	0.0173694738323465	0.986141861833601	NA	ZNF223	protein_coding
ENSG00000178394.5	0.73807206614837	0.445994737260647	0.509525867739129	0.875313238245622	0.381403493001717	NA	HTR1A	protein_coding
ENSG00000178395.7	0.403349693096251	0.162132976376143	0.625531212788378	0.259192464039351	0.795486745305947	NA	CCDC185	protein_coding
ENSG00000178397.13	4.25380970032793	-0.161486814584039	0.161084641429404	-1.00249665735396	0.316103780159338	0.536450047188043	FAM220A	protein_coding
ENSG00000178401.16	0.72072744508782	-0.340883089592153	0.49548035029807	-0.687985082328866	0.491462175528577	NA	DNAJC22	protein_coding
ENSG00000178403.4	0.205167947915791	-0.561759783415311	0.710874237909187	-0.790237926004395	0.429388830801387	NA	NEUROG2	protein_coding
ENSG00000178404.10	1.44949499537203	-0.494757259521048	0.484798192792486	-1.02054270596843	0.30747114613289	NA	CEP295NL	protein_coding
ENSG00000178409.14	2.16008281945328	0.131986725905196	0.226687099325511	0.582241893331874	0.560403758624321	0.744682525672044	BEND3	protein_coding
ENSG00000178412.4	0.180011741321239	-0.375041615381129	0.871476168129279	-0.430352118734581	0.666939519841072	NA	RP11-567M16.3	lncRNA
ENSG00000178425.14	10.3249724719741	-0.191088829155478	0.0890065658451045	-2.14690711119024	0.0318006773767476	0.119513485016488	NT5DC1	protein_coding
ENSG00000178429.9	5.16656177391136	-0.266156895946385	0.137398258851939	-1.93711985996269	0.052730693486431	0.168065621568305	RPS3AP5	processed_pseudogene
ENSG00000178440.8	1.26544971082287	-0.33014700241141	0.274112090746419	-1.2044233492671	0.228425991816522	NA	TIMM23B-AGAP6	protein_coding
ENSG00000178445.10	1.95358227936918	-0.00731059966178036	0.290169752108532	-0.0251942168632586	0.979900049768201	0.989322505226473	GLDC	protein_coding
ENSG00000178449.9	14.8697722567417	0.157803333032382	0.0940283908989062	1.67825197819287	0.0932979184858868	0.247484448299454	COX14	protein_coding
ENSG00000178457.3	0.058484653933621	-0.480671691753278	1.96986225934204	-0.244012843778137	0.807220872643816	NA	LINC00314	lncRNA
ENSG00000178458.5	1.21353473226118	0.222936198733003	0.231917192812315	0.961274996603721	0.336413916300771	NA	H3P16	processed_pseudogene
ENSG00000178460.18	0.50316139679771	-0.363505611953057	0.355989719869379	-1.02111266608046	0.307201062828786	NA	MCMDC2	protein_coding
ENSG00000178462.12	1.08614251587025	-0.265962123712905	0.281345653598044	-0.945321601068282	0.344494713649584	NA	TUBAL3	protein_coding
ENSG00000178464.6	11.3222293804825	-0.290637775725819	0.108488421111225	-2.67897507170696	0.00738478914520504	0.042035729950521	RPL10P16	processed_pseudogene
ENSG00000178467.18	2.27019232196984	-0.3253916468052	0.209855843268269	-1.55054842284871	0.121009940585771	0.294054783811382	P4HTM	protein_coding
ENSG00000178473.7	0.182976710275869	-0.377611050005338	0.766538516920539	-0.492618494269978	0.622282177812576	NA	UCN3	protein_coding
ENSG00000178498.16	2.56941765166208	-0.0541425903990431	0.215193274834799	-0.251599825508524	0.801350393509204	0.896385092093509	DTX3	protein_coding
ENSG00000178502.6	7.43875091104897	-0.289454762803628	0.114363535595861	-2.53100572044664	0.011373599365389	0.0573704942127004	KLHL11	protein_coding
ENSG00000178503.6	0.119512599765283	-0.18164750668907	1.26507262178697	-0.143586623851274	0.885826903815335	NA	NECAP1P1	processed_pseudogene
ENSG00000178522.14	0.348335437160457	-0.133515140941222	0.613808808675869	-0.217519102127658	0.827803822009384	NA	AMBN	protein_coding
ENSG00000178531.6	0.178385390285233	-1.0206738057527	0.924700960258984	-1.10378798078336	0.269685119844794	NA	CTXN1	protein_coding
ENSG00000178537.10	11.6360971595098	0.244118732480769	0.108772479016782	2.24430604770077	0.0248127167114522	0.100302304001499	SLC25A20	protein_coding
ENSG00000178538.10	3.97779495797528	-0.219585549808023	0.185616667362844	-1.18300556155755	0.236806943271916	0.450180033080752	CA8	protein_coding
ENSG00000178556.8	0.0599095862996537	-0.70085399855631	2.34426121749682	-0.298965829117233	0.764966118211046	NA	CKS1BP6	processed_pseudogene
ENSG00000178562.18	12.0770360627697	-0.458120018587637	0.130479598958226	-3.51104710809471	0.000446345294240414	0.00509595688375458	CD28	protein_coding
ENSG00000178567.8	9.49537246156065	-0.101764015986466	0.141565523756258	-0.718847451599011	0.472234916875342	0.674944858537514	EPM2AIP1	protein_coding
ENSG00000178568.15	1.28640855268878	-0.00489582482820878	0.35968912264093	-0.0136112673974191	0.989140115220664	NA	ERBB4	protein_coding
ENSG00000178573.7	26.3706523842878	-0.342046860200119	0.106495331669364	-3.21184839596605	0.00131883951502818	0.0118493047405891	MAF	protein_coding
ENSG00000178585.15	24.119904687591	0.118120288571897	0.0968640894786172	1.2194435441214	0.222675891312823	0.432448837187937	CTNNBIP1	protein_coding
ENSG00000178586.6	0.108388914984131	-0.560156648219244	1.48620373500841	-0.376904346977756	0.706244690846324	NA	OR6B3	protein_coding
ENSG00000178591.7	0.135708639832768	-0.63944554911509	1.30468065549012	-0.490116525008853	0.624051445209719	NA	DEFB125	protein_coding
ENSG00000178596.10	0.210912231284718	0.0776107728896557	0.828366750750088	0.0936913182710181	0.925354366957118	NA	GAPDHP29	processed_pseudogene
ENSG00000178597.7	0.555958745168698	-0.0247702055644613	0.479703106057753	-0.0516365336218589	0.95881830853668	NA	PSAPL1	protein_coding
ENSG00000178602.8	0.163209229084723	-0.557709345598106	1.17334750326131	-0.475314724792065	0.634562665314326	NA	OTOS	protein_coding
ENSG00000178605.13	0	NA	NA	NA	NA	NA	GTPBP6	protein_coding
ENSG00000178605.13_PAR_Y	0	NA	NA	NA	NA	NA	GTPBP6	protein_coding
ENSG00000178607.17	16.8987614733105	-0.159710920440024	0.112503581775249	-1.41960742866909	0.155722001519765	0.346726505048685	ERN1	protein_coding
ENSG00000178623.12	1.1943960301262	-0.411533374348469	0.3094626672899	-1.32983205357999	0.183573612371664	NA	GPR35	protein_coding
ENSG00000178631.7	0.319048772448407	0.216525511603273	0.412128794117176	0.525383119777142	0.599316885681335	NA	ACTG1P1	processed_pseudogene
ENSG00000178636.8	0.423247794619723	-0.573174383287098	0.544754074810629	-1.0521708965396	0.292721149539132	NA	RP11-455G16.1	transcribed_processed_pseudogene
ENSG00000178645.13	0.507089006438039	0.100510153580305	0.567944385001289	0.17697182371136	0.859530521642633	NA	C10orf53	protein_coding
ENSG00000178654.11	0.0613756025144776	-0.543004699115774	1.67784208865181	-0.32363277974037	0.746216067824216	NA	PPIAP33	processed_pseudogene
ENSG00000178660.6	0.235315858056377	-0.466479085761557	0.516220124824459	-0.90364374290945	0.366184338515345	NA	ARMC10P1	processed_pseudogene
ENSG00000178662.16	1.36929599753787	0.318635775747823	0.402604939329765	0.791435336780197	0.428689996157011	NA	CSRNP3	protein_coding
ENSG00000178665.16	1.52752899692445	0.131166386456514	0.251040253623482	0.522491451324141	0.601328197006464	NA	ZNF713	protein_coding
ENSG00000178685.14	25.3717674510344	0.351243365859636	0.0869667132488274	4.03882534751733	5.37195441821605e-05	0.00100853416971936	PARP10	protein_coding
ENSG00000178690.4	0.114143249556374	-0.0671767207428124	1.03599320472618	-0.0648428198528266	0.948299147855334	NA	DYNAP	protein_coding
ENSG00000178691.11	151.825105838171	-0.104316970256418	0.0795009232177136	-1.31214791016634	0.189470233368937	0.391917879982321	SUZ12	protein_coding
ENSG00000178694.10	16.2779756870544	-0.585326707626901	0.127272499466759	-4.59900379170111	4.24516056926063e-06	0.000133965819941859	NSUN3	protein_coding
ENSG00000178695.6	104.400440810473	0.116023339762617	0.0680245478662434	1.7056098629388	0.0880807418094669	0.237744282503252	KCTD12	protein_coding
ENSG00000178700.9	2.32854633391573	-0.103387284016689	0.192556115121968	-0.536920283997222	0.591322679141679	0.766966323375506	DHFR2	protein_coding
ENSG00000178715.8	7.35940467286363	-0.378413061700524	0.156364820821865	-2.42006520208034	0.0155177244026397	0.0716826986139043	RP11-169K16.8	processed_pseudogene
ENSG00000178718.7	5.33725460548671	-0.14192232949183	0.156611072498498	-0.906208783502142	0.364825354829057	0.582318988163724	RPP25	protein_coding
ENSG00000178719.17	38.3775540385179	0.136552596437128	0.0912675948823257	1.49617831622702	0.134607193593218	0.315701668754961	GRINA	protein_coding
ENSG00000178722.13	4.68878900185602	0.523905321833867	0.335543125996706	1.56136508616484	0.11843763475142	0.289736236639274	C5orf64	lncRNA
ENSG00000178723.7	0.178719179940346	-0.581483973344733	0.778499277273999	-0.746929368233794	0.455106197327351	NA	GLULP4	processed_pseudogene
ENSG00000178726.7	3.9507052590249	-0.162415466470737	0.17075544733807	-0.951158332004362	0.341524006992965	0.561200752422444	THBD	protein_coding
ENSG00000178732.5	9.14721301258128	-0.0507902115730255	0.186259041146139	-0.272685885530654	0.78509468538983	0.886831134727266	GP5	protein_coding
ENSG00000178734.5	0.17026128230245	-0.385030868771801	0.999026063418458	-0.38540622999795	0.699936467552863	NA	LMO7DN	lncRNA
ENSG00000178741.12	45.1866147965561	0.175562739867904	0.0613020249727903	2.86389788829699	0.00418462886039527	0.0275161543371995	COX5A	protein_coding
ENSG00000178750.3	0.240009049897762	-0.318300031995611	0.90464295765835	-0.351851555689467	0.724949591793902	NA	STX19	protein_coding
ENSG00000178752.16	1.3448671288895	1.25487211121434	0.354762695864827	3.53721551290861	0.000404369558282262	NA	ERFE	protein_coding
ENSG00000178761.15	10.6347289719401	-0.222485699206946	0.101689473588173	-2.18789311574154	0.0286773888856776	0.110758133146746	FAM219B	protein_coding
ENSG00000178762.4	0.144595677100559	-0.798060402963033	1.36868226039524	-0.583086685680119	0.559834946242816	NA	H2BC2P	unprocessed_pseudogene
ENSG00000178764.8	22.1799079203175	-0.301722016355589	0.090670983095307	-3.32765793482618	0.000875793306183122	0.00856459985983954	ZHX2	protein_coding
ENSG00000178772.7	0.385259388054427	0.222681725622254	0.561643899790849	0.396482051536888	0.691749446111566	NA	CPN2	protein_coding
ENSG00000178773.15	0.495243272807453	0.00136417013617123	0.453446867124675	0.00300844538814766	0.997599611493662	NA	CPNE7	protein_coding
ENSG00000178776.5	0.165221139055022	0.0594657931040191	0.798067077291143	0.0745122744642745	0.940602774708226	NA	C5orf46	protein_coding
ENSG00000178789.9	3.03897818952635	0.297361821197866	0.212086930557417	1.40207517934427	0.160892798045588	0.354607180497482	CD300LB	protein_coding
ENSG00000178795.10	0.580302787133467	0.21884920360584	0.46550572386592	0.470132143141758	0.63826061074351	NA	GDPD4	protein_coding
ENSG00000178796.13	0.500519043098677	-0.246327937360772	0.526063876516057	-0.468247200306014	0.639607821774356	NA	RIIAD1	protein_coding
ENSG00000178802.18	8.83428070671043	0.0585633167895673	0.108095983742486	0.541771440177472	0.587975968261321	0.765240641547148	MPI	protein_coding
ENSG00000178803.12	0.652724610750063	-0.347309474965257	0.387036246056402	-0.89735645822341	0.369528738866884	NA	ADORA2A-AS1	lncRNA
ENSG00000178804.8	0.156346109934764	-0.134693483626999	0.896034871891438	-0.150321698242251	0.880510814772765	NA	H1-8	protein_coding
ENSG00000178809.11	0.100841947186989	-0.421984324071919	1.18982420230343	-0.354661069471426	0.722843519405965	NA	TRIM73	protein_coding
ENSG00000178814.17	1.73187974668276	0.42838542140184	0.256002418149238	1.67336474592248	0.0942555135867852	NA	OPLAH	protein_coding
ENSG00000178821.13	0.222814197609918	-0.950921010080777	0.726147336255236	-1.30954279194179	0.190350552437924	NA	TMEM52	protein_coding
ENSG00000178826.11	0.529717462832745	-0.579873358223459	0.456284767584441	-1.2708584625634	0.203779005864028	NA	TMEM139	protein_coding
ENSG00000178828.7	0.105521493894162	-0.819645015755649	1.20293146018387	-0.681372998284011	0.495635503851333	NA	RNF186	protein_coding
ENSG00000178836.6	0.123962243125417	-0.519766201107795	1.06239435135169	-0.489240365826959	0.624671534771446	NA	AC114812.5	transcribed_processed_pseudogene
ENSG00000178852.16	107.077683089059	-0.227533937949084	0.121662777638663	-1.87020173602198	0.0614558087424955	0.186882616321105	EFCAB13	protein_coding
ENSG00000178860.9	3.79910639955229	-0.0199676003250916	0.215746921151875	-0.092551032563915	0.926260247047984	0.963231090735696	MSC	protein_coding
ENSG00000178878.13	10.9925609949074	-0.296784858536024	0.133229472540727	-2.22762165815299	0.0259057551586887	0.103233405134355	APOLD1	protein_coding
ENSG00000178882.15	0.463414069763663	0.0892012993610991	0.471724202285026	0.189096295947948	0.850017344521333	NA	RFLNA	protein_coding
ENSG00000178896.9	7.21038297005032	0.0961051184114025	0.134534686338397	0.714351971428899	0.475009562815197	0.677070556690142	EXOSC4	protein_coding
ENSG00000178904.19	6.85641188304571	0.425588840912629	0.14044726891664	3.03023935029473	0.00244360003111801	0.018399718625732	DPY19L3	protein_coding
ENSG00000178913.8	49.4857592955694	-0.071867354601107	0.0520793368926093	-1.37995909489596	0.16759923972688	0.363435683646226	TAF7	protein_coding
ENSG00000178917.17	4.33448495166212	-0.117642853720594	0.15701421413352	-0.74924970563846	0.453706715312059	0.659838794855763	ZNF852	protein_coding
ENSG00000178919.9	0.2077925652841	-0.45073249749705	0.800616138830283	-0.562982028011052	0.573447121912495	NA	FOXE1	protein_coding
ENSG00000178921.14	7.21386701443836	0.11061773844688	0.134032408007132	0.825305909903473	0.409197937431089	0.62393875593512	PFAS	protein_coding
ENSG00000178922.18	11.6514468561833	0.298667901962206	0.13960189191106	2.13942589082164	0.0324011919499637	0.120897525403043	HYI	protein_coding
ENSG00000178927.18	19.4229399281544	0.20369703921508	0.0965485030693656	2.10978971956441	0.0348764723647388	0.127081033061242	CYBC1	protein_coding
ENSG00000178928.8	0.548766764437102	-0.116220933109684	0.58998368486483	-0.196990079710951	0.843835300924594	NA	TPRX1	protein_coding
ENSG00000178934.5	0.132849487577995	-0.375902632584438	1.55767169849096	-0.241323401425734	0.809304475052783	NA	LGALS7B	protein_coding
ENSG00000178935.5	3.88619711352937	-0.215068107494106	0.170392675869311	-1.26219103254802	0.206880054718201	0.413627340600331	ZNF552	protein_coding
ENSG00000178947.9	1.32933733462918	0.0140321756303585	0.37470933833109	0.0374481610008869	0.970127672653267	NA	SMIM10L2A	protein_coding
ENSG00000178950.17	49.652799829931	-0.00995220428085748	0.0562763629892267	-0.176845193118871	0.859629989491391	0.928099019176413	GAK	protein_coding
ENSG00000178951.9	93.9499866353328	-0.074870520276218	0.050296334818631	-1.4885879964455	0.136595894416904	0.318376123700677	ZBTB7A	protein_coding
ENSG00000178952.11	53.6332839193008	0.00405923796888544	0.0784440142181911	0.0517469434646054	0.958730331844824	0.978641573917781	TUFM	protein_coding
ENSG00000178965.14	2.51161062090858	0.343888226654905	0.2894650791994	1.18801282560932	0.234828356743278	0.447873776143671	ERICH3	protein_coding
ENSG00000178966.17	6.62918926260854	0.222266480783245	0.12070924796715	1.84133763175902	0.0655720962835126	0.195463584824744	RMI1	protein_coding
ENSG00000178971.16	16.5427387343027	-0.394753613666697	0.094090351142238	-4.1954739128345	2.7230162797051e-05	0.000577633196614784	CTC1	protein_coding
ENSG00000178974.11	19.0220153518257	-0.0220809928407724	0.0838516011031074	-0.263334182654672	0.792293015201231	0.890436873586982	FBXO34	protein_coding
ENSG00000178977.3	8.4470521393468	-0.0915098814100676	0.145774496273607	-0.62774959783302	0.530167988724194	0.721988854310886	LINC00324	lncRNA
ENSG00000178980.15	34.2856725117482	-0.0680667781351934	0.0786795673124193	-0.865113783161964	0.386976340332773	0.603708840706937	SELENOW	protein_coding
ENSG00000178982.10	80.3251072539544	-0.10698283546442	0.0556839296857975	-1.92125153645013	0.05470000375517	0.17200003419925	EIF3K	protein_coding
ENSG00000178988.11	67.2974442617099	-0.325478682424994	0.0656344859829504	-4.95895835170466	7.08721575641228e-07	3.27387404168742e-05	MRFAP1L1	protein_coding
ENSG00000178996.14	59.6625156846456	-0.147853107933127	0.0612063544380077	-2.41564963786365	0.0157071670322952	0.0722295482379789	SNX18	protein_coding
ENSG00000178997.12	0.447484396849944	0.432539749771004	0.574254827809057	0.753219178707238	0.451318216335385	NA	EXD1	protein_coding
ENSG00000178999.13	5.63153670793667	0.322562600418696	0.213182637871082	1.51308100715856	0.130259083369363	0.308834764098592	AURKB	protein_coding
ENSG00000179002.5	0.352119137135394	-0.166257204111802	0.587688010954606	-0.282900452302479	0.777253147853239	NA	TAS1R2	protein_coding
ENSG00000179008.9	0.46232247026166	0.514183905269132	0.573289292803098	0.896901288274598	0.36977159261466	NA	C14orf39	protein_coding
ENSG00000179010.15	162.416676693597	-0.0397866725369713	0.0400921582493558	-0.992380412386769	0.321011990361638	0.541714829646934	MRFAP1	protein_coding
ENSG00000179021.10	14.6874695953783	0.213035626551206	0.0756887216971174	2.81462841192784	0.00488336632859527	0.0309743059405887	C3orf38	protein_coding
ENSG00000179023.9	0.610006286246234	-0.398184003148683	0.551046107365686	-0.722596526545174	0.469927802854847	NA	KLHDC7A	protein_coding
ENSG00000179028.4	0.00287137266306076	-0.673975104204896	2.98613824464275	-0.225701239858548	0.821433793700296	NA	RP11-363G10.2	lncRNA
ENSG00000179029.15	3.81321881780609	0.102979628863313	0.180499892232655	0.57052460026169	0.568321941894205	0.750300369466985	TMEM107	protein_coding
ENSG00000179031.8	0.270688191165984	-0.431407734502229	0.686244164295319	-0.628650496350999	0.529577893691725	NA	NSA2P3	processed_pseudogene
ENSG00000179038.8	0.0465096013348474	-0.524239926559373	2.43526975258478	-0.215269756462482	0.829557007704696	NA	RP11-157K17.5	transcribed_processed_pseudogene
ENSG00000179041.4	14.4824387879378	-0.180696033958807	0.0977530050795044	-1.84849594968302	0.0645306297756146	0.193179201436571	RRS1	protein_coding
ENSG00000179044.16	3.49091219941493	0.00875180017624586	0.201547257849061	0.0434230674713526	0.965364289858166	0.982012909366131	EXOC3L1	protein_coding
ENSG00000179046.9	0.647871024889591	0.0289690918509567	0.539078305228891	0.0537381889977126	0.957143756324999	NA	TRIML2	protein_coding
ENSG00000179051.14	73.1213552032099	0.199493767861622	0.0554538944156955	3.59747083525224	0.000321326512331943	0.00395130316346539	RCC2	protein_coding
ENSG00000179055.8	0.0234440465656405	-0.674700605346904	2.98613173665451	-0.225944688596626	0.821244439935185	NA	OR13D1	protein_coding
ENSG00000179057.14	1.36971811093397	-0.0226608408551334	0.414586755456522	-0.054658863451102	0.956410242551647	NA	IGSF22	protein_coding
ENSG00000179058.7	0.369282606398868	0.217184083996364	0.502530549991923	0.432180857462008	0.665609971021476	NA	C9orf50	protein_coding
ENSG00000179059.10	0.396297173454839	0.113880763843468	0.618368863282891	0.184163159895989	0.85388545926823	NA	ZFP42	protein_coding
ENSG00000179066.8	0.489818211541912	0.347304964268573	0.507008839484389	0.685007710362151	0.493339055525332	NA	CTD-2527I21.15	lncRNA
ENSG00000179071.5	0.406105287021819	0.156402578432986	0.528559549716202	0.295903419996786	0.767303839188899	NA	CCDC89	protein_coding
ENSG00000179073.6	0.09696656497701	-0.33754691145579	1.34587580076752	-0.250800936656484	0.801968017370799	NA	TAAR3P	transcribed_unprocessed_pseudogene
ENSG00000179082.3	0.504070659574095	0.076613136854136	0.546341691503702	0.140229343734088	0.888478788016023	NA	C9orf106	lncRNA
ENSG00000179083.7	0.342099556816469	0.0178618975178015	0.494480700403903	0.0361225372460673	0.971184651929307	NA	FAM133A	protein_coding
ENSG00000179085.8	9.73820352144782	0.392222508036991	0.119175600516142	3.29113095581898	0.000997854490422985	0.00944330659076513	DPM3	protein_coding
ENSG00000179088.15	3.30346467152628	-0.737698275239618	0.217839084738496	-3.38643671830142	0.000708066046623189	0.00737638834772213	C12orf42	protein_coding
ENSG00000179091.5	17.8013876937803	0.162708985167505	0.0914900465561703	1.77843373451133	0.0753326462826174	0.21433501305628	CYC1	protein_coding
ENSG00000179094.16	17.2578777388681	0.113181559481418	0.11195380065166	1.01096665609038	0.31203238906659	0.532301650910443	PER1	protein_coding
ENSG00000179097.7	0.763893505264552	0.568434687214306	0.402573920498657	1.41200077369692	0.157949733371404	NA	HTR1F	protein_coding
ENSG00000179101.5	2.3603810286187	0.274696736025841	0.180852046800586	1.51890310828902	0.128786886525285	0.306794613651328	H3P47	processed_pseudogene
ENSG00000179104.9	2.69396287608859	-0.111866363686278	0.211102709175553	-0.529914391545063	0.596171287512252	0.770763523341424	TMTC2	protein_coding
ENSG00000179111.9	0.377252554320821	-0.171467293356562	0.572648297186915	-0.299428626958083	0.76461302238623	NA	HES7	protein_coding
ENSG00000179115.11	37.3544885724229	0.0530067166687654	0.0663509610276363	0.798883932467643	0.424357716464666	0.635503735456019	FARSA	protein_coding
ENSG00000179119.15	34.7044059318913	-0.00708876429580649	0.0683547616222391	-0.103705493627238	0.917403066881896	0.958597912225641	SPTY2D1	protein_coding
ENSG00000179131.7	0.0858139851387918	-0.679071880946175	1.34010546196255	-0.50673017924402	0.61234415214554	NA	RP11-458F8.3	processed_pseudogene
ENSG00000179133.15	0.968455435024623	0.236218885190431	0.468423734262144	0.504284620766538	0.614061383144251	NA	C10orf67	protein_coding
ENSG00000179134.15	23.6694811026464	0.0078334280400787	0.0745784473240907	0.105036083763416	0.916347176369086	0.958173000577146	SAMD4B	protein_coding
ENSG00000179136.7	0.85211604865799	0.229225034838823	0.493971625203341	0.464044943359779	0.642615546056647	NA	LINC00670	lncRNA
ENSG00000179141.9	0.712216663183073	-0.42798201132112	0.570246318512397	-0.750521305315216	0.452940797049627	NA	MTUS2-AS1	lncRNA
ENSG00000179142.2	0.411893036221219	-0.113614498585607	0.643010403163655	-0.176691540333742	0.859750686160771	NA	CYP11B2	protein_coding
ENSG00000179144.5	209.215900100702	-0.150192845139245	0.0580226114185793	-2.58852267188982	0.00963886016488309	0.0511137145004893	GIMAP7	protein_coding
ENSG00000179148.10	0.692684869400001	0.00522202509696889	0.542196787890099	0.00963123576827123	0.992315504482428	NA	ALOXE3	protein_coding
ENSG00000179151.13	12.1070310914696	-0.299994996866583	0.0936043006600777	-3.20492749532962	0.00135096506878427	0.0120761314200748	EDC3	protein_coding
ENSG00000179152.20	14.5525812829034	-0.100118279815298	0.087375669984001	-1.14583704861582	0.251862582457094	0.467906633872863	TCAIM	protein_coding
ENSG00000179157.4	0.259477692836375	-0.925224006218654	0.536263267605233	-1.72531676530892	0.084470402202149	NA	RPS2P28	processed_pseudogene
ENSG00000179163.12	3.34540194308282	-0.410869314971904	0.201061894214934	-2.0434966883018	0.0410032948715842	0.142562334707021	FUCA1	protein_coding
ENSG00000179165.11	0.586391603845752	-0.447039836824919	0.620138352545924	-0.720871133013522	0.470988805004994	NA	PXT1	protein_coding
ENSG00000179168.15	0.294105779313553	-0.36621026301083	0.677642165602975	-0.540418352929634	0.588908553784043	NA	GGN	protein_coding
ENSG00000179170.11	0.0735142054990441	-0.714591990923299	2.27848186051618	-0.313626368200014	0.75380483034812	NA	OR7E97P	unprocessed_pseudogene
ENSG00000179172.10	0.167316650314883	-0.248369589368158	0.741884229342749	-0.334782139240504	0.737789434651659	NA	HNRNPCL1	protein_coding
ENSG00000179178.11	0.508627839486578	-0.297775243455604	0.510513723167964	-0.583285482724689	0.559701133675471	NA	TMEM125	protein_coding
ENSG00000179195.16	76.7885649363341	-0.0635810164298393	0.0856380949669372	-0.742438472672546	0.457821716994592	0.662734807932693	ZNF664	protein_coding
ENSG00000179213.13	0.396049788974594	-0.693248474862571	0.599496828751854	-1.15638388997971	0.247524168142922	NA	SIGLECL1	protein_coding
ENSG00000179218.15	130.271869169003	0.0389577579039234	0.0506733500722259	0.76880170441457	0.44201103691782	0.650304975530325	CALR	protein_coding
ENSG00000179219.5	0.154540312431106	-0.29025903944677	0.939213136759317	-0.309044910134335	0.757287364453065	NA	LINC00311	lncRNA
ENSG00000179222.18	12.9020364866247	-0.106286457040389	0.099839654313587	-1.06457156498713	0.287069853172113	0.50619311251833	MAGED1	protein_coding
ENSG00000179240.13	2.87384272967328	0.00639792860034701	0.278932271913993	0.0229372118057382	0.9817003574679	0.989756433456638	GVQW3	protein_coding
ENSG00000179241.13	6.36152289033537	0.357460280233884	0.166321800348307	2.14920881980174	0.031617850452848	0.119133210064219	LDLRAD3	protein_coding
ENSG00000179242.16	1.70464342476585	0.204619794523359	0.309886417472527	0.660305786204714	0.509057617696434	NA	CDH4	protein_coding
ENSG00000179253.3	0.433046561118693	-0.310893171073086	0.469166976563621	-0.662649305264833	0.507555184509627	NA	RP11-429E11.3	lncRNA
ENSG00000179256.2	0.153560741977976	-0.141968652105586	1.17282651570786	-0.121048296746515	0.903652781145503	NA	SMCO3	protein_coding
ENSG00000179262.10	103.377491188538	0.0933627582478298	0.0698404842297063	1.33679998467305	0.181287934212447	0.381733841161956	RAD23A	protein_coding
ENSG00000179270.7	0.842919093111302	-0.0693428755592911	0.471708581984898	-0.14700363361528	0.883129152271528	NA	PCARE	protein_coding
ENSG00000179271.3	35.3047956476851	-0.0597131071335716	0.0756245480769413	-0.789599523594096	0.429761686570445	0.639926133443829	GADD45GIP1	protein_coding
ENSG00000179277.9	0.766602165038833	0.210175889921487	0.330008747883635	0.636879753247017	0.524203171849582	NA	MEIS3P1	processed_pseudogene
ENSG00000179284.6	0.297150499275998	-0.537326937707298	1.11457518478404	-0.482091244307946	0.629741129441438	NA	DAND5	protein_coding
ENSG00000179292.5	0.178491844933824	-0.601800826955369	0.831306410561611	-0.723921792626147	0.469113750045226	NA	TMEM151A	protein_coding
ENSG00000179295.18	141.885971434335	-0.201509295307896	0.0456365762692048	-4.41552175428798	1.00766644927736e-05	0.000263513220618286	PTPN11	protein_coding
ENSG00000179299.17	1.10520854688205	0.562330208794138	0.309955424077909	1.81422928947613	0.0696424326478447	NA	NSUN7	protein_coding
ENSG00000179300.4	0.364157989854341	-0.259665141604928	0.546741277829844	-0.474932389658973	0.634835164324328	NA	RTL3	protein_coding
ENSG00000179304.17	0.026034793368798	-0.635838802991497	2.9861118720008	-0.212932010000504	0.831379994497451	NA	FAM156B	protein_coding
ENSG00000179314.15	3.28787847174776	-0.277302441509835	0.176613973089814	-1.57010476950664	0.116390739173949	0.286047453661141	WSCD1	protein_coding
ENSG00000179331.3	3.20713888722304	0.597737427245636	0.187380844064025	3.18996015964898	0.0014229240829839	0.012520127128661	RAB39A	protein_coding
ENSG00000179335.20	31.2445441767809	-0.035630422888109	0.0729457039932051	-0.488451285512687	0.625230223015773	0.789574486146078	CLK3	protein_coding
ENSG00000179342.4	0.119186769415877	-0.624469753549883	0.94882008191962	-0.658154022506014	0.510439165318015	NA	GS1-124K5.9	processed_pseudogene
ENSG00000179344.16	53.2285016932461	-0.0635444923899317	0.12117655720713	-0.524395921575107	0.600003192609867	0.773362595802163	HLA-DQB1	protein_coding
ENSG00000179348.12	27.3177925507697	-0.0887463912749339	0.105208157768169	-0.843531463315713	0.398931276793741	0.614882221492098	GATA2	protein_coding
ENSG00000179361.18	29.8562212247559	0.0831142564352091	0.0898928809787295	0.924592198295165	0.355178072764439	0.574093731518107	ARID3B	protein_coding
ENSG00000179362.14	0.602850793193358	-0.308792234449536	0.452846271177245	-0.681891966664057	0.495307265450129	NA	HMGN2P46	transcribed_processed_pseudogene
ENSG00000179363.7	0.225523091199972	-0.325499029224648	0.688910590845376	-0.472483706231344	0.636581569168194	NA	TMEM31	protein_coding
ENSG00000179364.14	30.9844888553793	0.237803977386936	0.0970984324930874	2.44910212534961	0.0143212835912913	0.0678697392807325	PACS2	protein_coding
ENSG00000179381.8	0.0296257385860245	-0.611842740139331	2.98613326258187	-0.204894653499261	0.837654432494989	NA	OR4K11P	unprocessed_pseudogene
ENSG00000179387.10	4.19522678483961	-0.131362292804292	0.140692540715492	-0.933683421567687	0.350467219205919	0.569367325232383	ELMOD2	protein_coding
ENSG00000179388.9	8.58990825453345	-0.107501660537399	0.212318533869508	-0.506322545555397	0.612630238331068	0.781537648699417	EGR3	protein_coding
ENSG00000179397.18	1.61566925113756	-0.232898961729337	0.230343011694654	-1.0110962777463	0.311970351742714	NA	CATSPERE	protein_coding
ENSG00000179399.15	2.34281744501824	0.427732074055229	0.230184944883005	1.85821046755525	0.0631391321185003	0.190189367726319	GPC5	protein_coding
ENSG00000179403.12	1.67278870514675	-0.178178385638849	0.28188011831983	-0.632106963417271	0.52731698532632	NA	VWA1	protein_coding
ENSG00000179406.8	6.09025443085766	0.182138696670108	0.15259077407982	1.19364160624044	0.232618191453053	0.445333971529116	LINC00174	lncRNA
ENSG00000179407.3	0.384210862892029	-0.0062123473125361	0.620016841148424	-0.0100196428552316	0.992005615424975	NA	DNAJB8	protein_coding
ENSG00000179409.11	5.59921835910748	0.0642300496257034	0.148526594556512	0.432448140465948	0.66541573602096	0.815680270682817	GEMIN4	protein_coding
ENSG00000179412.11	0.0098451685132841	-0.642655372787906	2.98613876932902	-0.215212829152046	0.829601389059245	NA	HNRNPCL4	protein_coding
ENSG00000179420.11	0.07924806467913	-0.286955918367359	1.64556425986096	-0.174381472280884	0.861565674210537	NA	OR6W1P	transcribed_unprocessed_pseudogene
ENSG00000179428.2	0.158441603618118	-0.949261671482826	1.00830135465979	-0.941446391097153	0.346476149470361	NA	IL6-AS1	lncRNA
ENSG00000179431.7	0.299391740883187	-0.890688498986419	0.648912123062052	-1.37258723844376	0.169880701406021	NA	FJX1	protein_coding
ENSG00000179443.5	0.141142414878859	-0.955026418164237	1.5494373678077	-0.616369811395156	0.537650473031752	NA	OR13C6P	unprocessed_pseudogene
ENSG00000179447.2	0.546804270023743	-0.0888742840409296	0.560694415511441	-0.158507524923112	0.874056891591736	NA	SLC24A3-AS1	lncRNA
ENSG00000179452.2	0.097542287665414	-0.664408479195706	1.20800033263619	-0.550006867751256	0.582314663079407	NA	LINC01699	lncRNA
ENSG00000179454.14	12.7496829320934	-0.200359317680435	0.0819832215596363	-2.44390637338751	0.0145291965187932	0.0684864360163369	KLHL28	protein_coding
ENSG00000179455.10	0.985317586706082	-0.0176098733688123	0.434779254979225	-0.0405030211702574	0.96769209847413	NA	MKRN3	protein_coding
ENSG00000179456.10	24.306351963564	-0.35843913617195	0.0798436390598776	-4.48926352045582	7.14698393569714e-06	0.000203580315231227	ZBTB18	protein_coding
ENSG00000179460.5	0.212798462969873	-0.134396636444365	0.819457317223689	-0.164006878234609	0.869725729085937	NA	EEF1A1P27	processed_pseudogene
ENSG00000179468.6	0.093538774900065	-0.350670168084614	1.41710955520708	-0.247454522338163	0.804556483097758	NA	OR9A2	protein_coding
ENSG00000179476.8	3.55160454425089	-0.0969205769334629	0.154044693246239	-0.629171800021284	0.529236588606034	0.72121003530272	C14orf28	protein_coding
ENSG00000179477.11	0.712716832126694	0.510006067283304	0.470299413047562	1.08442845798688	0.278174871593291	NA	ALOX12B	protein_coding
ENSG00000179520.11	0.835688401271957	0.250268719838686	0.532562481253508	0.46993306635049	0.638402839106706	NA	SLC17A8	protein_coding
ENSG00000179523.5	3.28745718887589	-0.239992353506283	0.193582993834675	-1.23973882597994	0.215072011418517	0.423202997190887	EIF3J-DT	lncRNA
ENSG00000179526.17	38.7637205387766	0.222464675083116	0.0868037714394341	2.56284573117122	0.0103818166524428	0.0539474847984759	SHARPIN	protein_coding
ENSG00000179528.16	0.797430451431694	-0.318126677584095	0.34110786175274	-0.932627808545489	0.351012170205313	NA	LBX2	protein_coding
ENSG00000179532.13	6.99995870967982	-0.257104513140124	0.181279269361051	-1.41827862637759	0.156109434293661	0.347368845790823	DNHD1	protein_coding
ENSG00000179542.16	1.05937657697215	-0.279356496159632	0.331287967969392	-0.843243712930262	0.399092155502866	NA	SLITRK4	protein_coding
ENSG00000179546.5	0.469960910008535	0.299503406055745	0.56955778001488	0.525852541331136	0.598990665423957	NA	HTR1D	protein_coding
ENSG00000179562.3	24.3622105577252	0.120754305736133	0.0743618666081033	1.62387405324996	0.104402691226984	0.266181371260083	GCC1	protein_coding
ENSG00000179564.4	0.170573153392383	-0.0657775414292626	0.96278505734982	-0.0683200688742751	0.94553084880175	NA	LSMEM2	protein_coding
ENSG00000179571.10	0.768802836286573	0.731907861150809	0.406224835060976	1.80173095778584	0.0715877449306842	NA	NBPF17P	unprocessed_pseudogene
ENSG00000179577.4	0.219131008988859	-0.370496063387543	0.905835868100442	-0.409010149006885	0.682532213175154	NA	KB-1552D7.2	lncRNA
ENSG00000179580.10	0.0751166721942117	-0.502216606595229	1.53392294000124	-0.327406673111509	0.743360319943074	NA	RNF151	protein_coding
ENSG00000179583.20	42.6477883604165	0.0718048823842243	0.114001875784348	0.62985702551118	0.528788131784401	0.720992864038192	CIITA	protein_coding
ENSG00000179588.9	17.1862453824565	0.102971027435049	0.0995570209350879	1.03429197125321	0.30099968910826	0.520687193169167	ZFPM1	protein_coding
ENSG00000179593.16	0.778964963390486	0.384101046077732	0.443297558911823	0.86646325556269	0.386236168231095	NA	ALOX15B	protein_coding
ENSG00000179598.6	1.02788583566204	-0.482444637045956	0.306170271579083	-1.57573965152701	0.115085815348554	NA	PLD6	protein_coding
ENSG00000179600.4	0.127482625774259	-0.54305211544406	1.38134032167781	-0.393134195043591	0.694220369233343	NA	GPHB5	protein_coding
ENSG00000179603.18	1.50381830600668	0.22974887053769	0.39494204515396	0.581728062020156	0.560749866465856	NA	GRM8	protein_coding
ENSG00000179604.10	10.5081244033303	0.0607249054722423	0.11567741154169	0.524950417397239	0.599617659551839	0.773154971360434	CDC42EP4	protein_coding
ENSG00000179611.3	3.82363967424147	-0.177134736465356	0.143910404949781	-1.23086816778237	0.218372174895177	0.426984189926617	DGKZP1	processed_pseudogene
ENSG00000179615.3	0.0872502791197436	-0.640958045159625	1.51481841668865	-0.423125331787779	0.672203821136781	NA	OR2AP1	protein_coding
ENSG00000179626.4	0.362964105410861	0.214747145781531	0.74971802986089	0.286437216697826	0.774543273438766	NA	OR6C4	protein_coding
ENSG00000179627.10	1.78826938852916	-0.220758605887389	0.240800063319336	-0.916771378064924	0.359262453897354	NA	ZBTB42	protein_coding
ENSG00000179630.11	9.52480551739597	0.12625632860987	0.123095744575102	1.0256758188163	0.305044416100614	0.525161056184985	LACC1	protein_coding
ENSG00000179632.10	104.904074635516	0.163917233013465	0.0619489766205237	2.64600388828956	0.00814488802425834	0.0451111145870929	MAF1	protein_coding
ENSG00000179636.15	0.617701309334443	0.179064512616791	0.630816947731952	0.283861290126403	0.776516682722672	NA	TPPP2	protein_coding
ENSG00000179639.10	1.10959298581709	-0.716640455859297	0.312070583753591	-2.29640502234953	0.0216527340806465	NA	FCER1A	protein_coding
ENSG00000179673.5	0.22223974885473	-0.934063966144944	0.98825421037491	-0.945165683423288	0.344574296118337	NA	RPRML	protein_coding
ENSG00000179674.4	0.130337230287995	-0.596590463247348	1.79337417592787	-0.332663685724524	0.739388164291728	NA	ARL14	protein_coding
ENSG00000179676.7	0.486702695863624	0.383165360798007	0.546657122711761	0.700924482420109	0.483350144755396	NA	LINC00305	lncRNA
ENSG00000179695.3	0.125509862846468	-0.285199566988416	1.47891394043076	-0.19284392363314	0.847081202991431	NA	OR6C2	protein_coding
ENSG00000179698.14	0.909405750800009	-0.072020692494161	0.410218738435183	-0.17556655936511	0.860634475979618	NA	WDR97	protein_coding
ENSG00000179709.8	0.684777570674517	-0.138000321250872	0.490993428143928	-0.281063479347465	0.778661711770774	NA	NLRP8	protein_coding
ENSG00000179715.13	32.5473265206099	-0.325153887553908	0.0945384238546211	-3.43938341995125	0.000583040837217486	0.00634209332071662	PCED1B	protein_coding
ENSG00000179743.4	3.24417445273995	-0.013065915080638	0.165519316774539	-0.0789389138092909	0.937081211055135	0.968388508856227	FLJ37453	lncRNA
ENSG00000179750.16	3.41466046773556	0.628019148295798	0.234290546942956	2.68051424391742	0.0073509135934457	0.0418948374970609	APOBEC3B	protein_coding
ENSG00000179751.7	0.0586002289551307	-0.51041358673511	2.36096446305761	-0.216188593569125	0.828840744336987	NA	SYCN	protein_coding
ENSG00000179755.3	0	NA	NA	NA	NA	NA	CTD-2144E22.5	lncRNA
ENSG00000179761.12	2.47801757156743	0.172161505672614	0.200120862331732	0.860287646508485	0.389630500863373	0.606202207359223	PIPOX	protein_coding
ENSG00000179766.19	0.926582296236844	0.338969725482974	0.462705291644202	0.732582340431985	0.463813205174883	NA	ATP8B5P	transcribed_unprocessed_pseudogene
ENSG00000179772.8	0.148398657629451	-0.578427793435404	1.00035852934195	-0.578220484425623	0.563115270588125	NA	FOXS1	protein_coding
ENSG00000179774.9	0.0938506459127011	-0.377210417871048	1.41769665777714	-0.266072728465404	0.790183197701819	NA	ATOH7	protein_coding
ENSG00000179776.19	5.38137069061505	-0.621134964887616	0.153417473325096	-4.04865854863488	5.15120327488085e-05	0.000976226013348876	CDH5	protein_coding
ENSG00000179796.12	1.07969494885516	0.614113112603951	0.425301498845348	1.44394768010743	0.148753693102698	NA	LRRC3B	protein_coding
ENSG00000179799.9	0.102736631439623	-0.694645023014674	1.60173207794103	-0.433683655700782	0.664518176967526	NA	OR7E22P	transcribed_unprocessed_pseudogene
ENSG00000179813.7	0.309614448542179	-0.078010730457945	0.65096839523881	-0.119837969137237	0.904611503643002	NA	FAM216B	protein_coding
ENSG00000179817.5	0.0943441325073456	-0.44593367868172	1.33946208506085	-0.332919971125172	0.739194693778552	NA	MRGPRX4	protein_coding
ENSG00000179818.15	47.0132460996292	0.110864011763111	0.0742141959553744	1.4938383463694	0.135217876164382	0.316582966818343	PCBP1-AS1	lncRNA
ENSG00000179820.16	21.3573936460032	-0.262400442752398	0.119595889472999	-2.19405904256969	0.0282311652198407	0.109577184406363	MYADM	protein_coding
ENSG00000179826.8	0.191198186378442	-0.478795104158851	0.806020472070971	-0.594023502813328	0.552496393445754	NA	MRGPRX3	protein_coding
ENSG00000179832.18	23.2242669771849	-0.233825743773522	0.21327097807568	-1.09637863474583	0.272913109893147	0.492105650003783	MROH1	protein_coding
ENSG00000179833.4	45.2448085825962	-0.201355609952808	0.0616826808354846	-3.26437838345335	0.00109704548779393	0.0102160542341447	SERTAD2	protein_coding
ENSG00000179840.5	0.962207938198637	-0.459709596070442	0.342556419010289	-1.34199673559944	0.179597054107253	NA	PIK3CD-AS1	lncRNA
ENSG00000179841.8	8.55268836139586	0.0136193670957318	0.175579705066973	0.07756800303621	0.938171695545957	0.969007765591531	AKAP5	protein_coding
ENSG00000179846.10	0.591019204520367	-0.28182260659284	0.510147291059955	-0.552433800064458	0.580651178435023	NA	NKPD1	protein_coding
ENSG00000179855.9	36.4052442223544	0.405593762733727	0.131274774550783	3.08965499366998	0.00200389119612232	0.0161172073694993	GIPC3	protein_coding
ENSG00000179859.10	1.77320035264436	0.0774850455618414	0.252727566034422	0.3065951481972	0.759151547079715	NA	RNF227	protein_coding
ENSG00000179862.7	5.04398398757542	0.61465108000028	0.210954468202909	2.91366703552859	0.00357210678963536	0.0244578720852508	CITED4	protein_coding
ENSG00000179869.15	11.8254979464859	1.21223874462367	0.208565917621606	5.81225714367673	6.16360642727229e-09	7.72817188019507e-07	ABCA13	protein_coding
ENSG00000179873.14	0.796641278728818	-0.400714211182532	0.520896825434653	-0.769277506823282	0.441728587256046	NA	NLRP11	protein_coding
ENSG00000179886.6	2.75117215305378	0.0481073228989375	0.194977931607515	0.246732142977986	0.805115528952604	0.898033151158175	TIGD5	protein_coding
ENSG00000179889.19	62.8095544751948	-0.0216375580926773	0.0646936009386926	-0.334462107205662	0.738030880148232	0.859312465792358	PDXDC1	protein_coding
ENSG00000179899.8	1.56646915238908	-0.385375339902244	0.273366321876742	-1.40973963894501	0.158616575652415	NA	PHC1P1	processed_pseudogene
ENSG00000179902.13	0.190267683366198	-0.361628013247555	0.854409592766005	-0.423249008800154	0.672113593264493	NA	C1orf194	protein_coding
ENSG00000179909.16	5.59796200239339	-0.450598078226799	0.177799567621234	-2.53430356583716	0.0112671077820402	0.0569971162043196	ZNF154	protein_coding
ENSG00000179912.20	56.527967254685	0.0595895806266038	0.0538267597181093	1.10706237824224	0.268266959921119	0.486916494529181	R3HDM2	protein_coding
ENSG00000179913.11	0.474493931359913	-0.48670243477442	0.478073694090413	-1.01804897611115	0.308654681669243	NA	B3GNT3	protein_coding
ENSG00000179914.5	2.64171922663968	-0.442189107716017	0.216909451497223	-2.03858847396365	0.0414911165335208	0.143902136201589	ITLN1	protein_coding
ENSG00000179915.24	3.09310737588833	0.500870801761655	0.337866785029056	1.48245055138694	0.138220451681516	0.321203012239539	NRXN1	protein_coding
ENSG00000179918.19	35.3217131730738	0.0744459112364699	0.070026791808574	1.06310612429563	0.287733827446271	0.506847666886963	SEPHS2	protein_coding
ENSG00000179919.3	0.239813366421682	0.0188333889221374	0.833836431970852	0.0225864308634522	0.981980167670246	NA	OR10A7	protein_coding
ENSG00000179921.15	11.1567155794001	0.353781547745035	0.139336967054631	2.53903580093231	0.0111158447760964	0.0564148204520137	GPBAR1	protein_coding
ENSG00000179922.6	1.91820618409604	0.121333878784887	0.208285661264608	0.582535917490469	0.56020575562821	0.744555122684739	ZNF784	protein_coding
ENSG00000179930.6	0.292149408089881	-0.290548777904423	0.655485692070406	-0.443257238745671	0.657579681668046	NA	ZNF648	protein_coding
ENSG00000179933.6	13.8259615513515	0.198016398678063	0.0809439532013753	2.44633960717771	0.0144314993005473	0.0682362103291534	C14orf119	protein_coding
ENSG00000179934.7	0.368569123829732	0.0723192894774211	0.680341355822023	0.106298535078823	0.915345493844308	NA	CCR8	protein_coding
ENSG00000179935.10	0.554503724311761	-0.346235028023873	0.506836726951808	-0.683129318796967	0.494525130556978	NA	LINC00652	lncRNA
ENSG00000179938.12	0.0874394716784101	-0.67965207543364	1.4261732393391	-0.476556463609285	0.633677991327181	NA	GOLGA8J	protein_coding
ENSG00000179941.9	3.48497245140298	-0.348391285476817	0.169053005255767	-2.0608405331199	0.03931825610308	0.138382523923697	BBS10	protein_coding
ENSG00000179943.8	5.48309493446681	-0.0310298498541884	0.128673722378024	-0.241151412119931	0.809437767184997	0.900493905139739	FIZ1	protein_coding
ENSG00000179950.14	44.5702914694856	0.101699920152267	0.0627375535171327	1.62103739229318	0.105009619627923	0.267146755151253	PUF60	protein_coding
ENSG00000179954.16	1.93538331229155	-0.141022914246655	0.280326898958824	-0.503065937555174	0.61491791407291	0.782891411362274	SSC5D	protein_coding
ENSG00000179958.10	6.65932127856684	-0.0322619381011003	0.130275453827167	-0.247644027737577	0.804409842329699	0.897902306817559	DCTPP1	protein_coding
ENSG00000179965.12	1.57770159445016	-0.00663576982255922	0.256480235012291	-0.0258724412906173	0.979359081350383	NA	ZNF771	protein_coding
ENSG00000179967.11	1.29622846443204	-0.0514320415187943	0.305592358916859	-0.168302773345151	0.866345092171827	NA	PPP1R14BP3	processed_pseudogene
ENSG00000179978.11	0.51948526791007	-0.0284362828613084	0.434754975644996	-0.0654076076279995	0.947849467041361	NA	NAIPP2	unprocessed_pseudogene
ENSG00000179981.11	28.3873387363224	-0.0956777861122229	0.0760353669434824	-1.25833266752485	0.208271471605768	0.41497677011348	TSHZ1	protein_coding
ENSG00000179988.15	1.41234898850805	0.256648248304486	0.315202338811683	0.814233324765461	0.415511297949597	NA	PSTK	protein_coding
ENSG00000179994.11	0.24440898854513	-0.1231409747433	0.649390337032769	-0.189625511377275	0.849602594720878	NA	SPDYE7P	transcribed_unprocessed_pseudogene
ENSG00000179997.8	0.0147447145399696	-0.757023048681216	2.98611425999013	-0.25351442803924	0.799870713286713	NA	RPA3P1	processed_pseudogene
ENSG00000180008.9	30.2769955453776	-0.319656656771045	0.0699422509217609	-4.5702941006091	4.87040231067531e-06	0.000149660962032415	SOCS4	protein_coding
ENSG00000180011.7	13.9782390568091	-0.107148316573007	0.0822370522029507	-1.30292020084303	0.19260200653963	0.395252079181065	ZADH2	protein_coding
ENSG00000180015.12	7.37741537592771	0.565120881472905	0.203519404638897	2.77674201374359	0.0054906741348504	0.0338033918788708	RP11-756P10.3	processed_pseudogene
ENSG00000180016.2	0.0697506017419028	-0.492665696062176	1.78670736748639	-0.275739443978046	0.782748197700327	NA	OR1E1	protein_coding
ENSG00000180019.6	0.0277003585625437	-0.643183632711538	2.98613296307949	-0.21539015196706	0.829463147419679	NA	AC079741.2	transcribed_processed_pseudogene
ENSG00000180035.13	5.45904274155894	0.01315803478338	0.138212166711428	0.0952017112274388	0.924154610799589	0.962038784244523	ZNF48	protein_coding
ENSG00000180042.5	0.111622656758515	-0.749040295765179	1.68766410891273	-0.443832568228133	0.657163639972366	NA	OR1R1P	protein_coding
ENSG00000180043.11	0.23809075836157	-0.560833478261354	0.76234369905627	-0.735670116976934	0.461931479869714	NA	FAM71E2	protein_coding
ENSG00000180044.6	1.04612835269139	-0.473643919967153	0.341873502800176	-1.38543618059805	0.165919134272839	NA	C3orf80	protein_coding
ENSG00000180053.8	0.171412879056439	-1.01464893335304	0.928349817216463	-1.09295969529604	0.274411496380559	NA	NKX2-6	protein_coding
ENSG00000180061.10	1.66757886941433	0.791628451219295	0.317537985448198	2.49301969369721	0.0126661820772948	NA	TMEM150B	protein_coding
ENSG00000180066.10	0.58004347481826	0.491266600387766	0.4146296280897	1.18483235906501	0.236083735635814	NA	LINC02870	lncRNA
ENSG00000180068.10	0.0802947282180613	-0.557426705447766	1.75731888223515	-0.317202934016603	0.75108962377262	NA	OR3A4P	transcribed_unprocessed_pseudogene
ENSG00000180071.20	2.23914525960631	0.963979298979712	0.318012995727301	3.03125756472649	0.00243537405711249	0.0183771939194147	ANKRD18A	protein_coding
ENSG00000180083.11	0.101239855969598	-0.422045210663705	1.19671285240451	-0.352670408624514	0.724335546174339	NA	WFDC11	protein_coding
ENSG00000180089.6	1.29157773312334	-0.263755575521447	0.289810375618852	-0.910097076263166	0.362771316345367	NA	TMEM86B	protein_coding
ENSG00000180090.5	0.15624616889393	-0.387310729267076	0.982651556888686	-0.394148593722678	0.693471336175168	NA	OR3A1	protein_coding
ENSG00000180096.12	79.7599513061901	0.0665236043892932	0.0722066134275058	0.921295172721011	0.356896340714691	0.57528800690378	SEPTIN1	protein_coding
ENSG00000180098.9	11.5659108822723	-0.27539350542291	0.0883252199924223	-3.11794870645708	0.00182114495488016	0.0150348845393193	TRNAU1AP	protein_coding
ENSG00000180104.16	50.1396050261978	0.0145713448860777	0.0619179225748452	0.235333232772211	0.813950103281048	0.903150050625362	EXOC3	protein_coding
ENSG00000180105.11	0.13679618810584	-0.178034205154688	0.703218023776655	-0.253170708279844	0.800136300715942	NA	ACER2P1	processed_pseudogene
ENSG00000180113.16	0.629298236037215	0.421170067775556	0.576652144428002	0.730371111674832	0.465163371531504	NA	TDRD6	protein_coding
ENSG00000180116.15	0.552014862178737	-0.0270830337174442	0.498598125462932	-0.054318362493438	0.956681519995756	NA	C12orf40	protein_coding
ENSG00000180138.7	0.235998080612907	-0.566311766561822	0.813587462068931	-0.696067470265221	0.486386577221533	NA	CSNK1A1L	protein_coding
ENSG00000180139.11	0.605957257241463	-0.978335124705258	0.408685800729487	-2.39385641233185	0.0166722742306781	NA	ACTA2-AS1	lncRNA
ENSG00000180150.5	0.0799089843215127	-0.643605272170453	2.06007639748623	-0.312418157382804	0.754722752885219	NA	HMGN2P9	processed_pseudogene
ENSG00000180152.3	0.105295129596219	-0.685997291991302	1.49625776376197	-0.45847534335697	0.646610972862379	NA	XIAPP3	processed_pseudogene
ENSG00000180155.20	1.7340223157786	0.221106009178075	0.24634583615035	0.897543115131563	0.369429177639728	NA	LYNX1	protein_coding
ENSG00000180172.7	0.417681621312153	-0.566568053378858	0.409866586153971	-1.38232310834438	0.166872513698112	NA	RPS12P23	processed_pseudogene
ENSG00000180176.15	0.231247421861226	-0.580347048281143	0.646429331609126	-0.897773383575452	0.369306377364585	NA	TH	protein_coding
ENSG00000180178.11	0.322865512124802	-0.618385734598117	0.68311045711402	-0.905249990185555	0.365332963750444	NA	FAR2P1	transcribed_unprocessed_pseudogene
ENSG00000180182.11	22.8425351515967	-0.146572863732909	0.0679207364948028	-2.15799873937063	0.0309279298106579	0.117193987677029	MED14	protein_coding
ENSG00000180185.11	8.92058197730115	0.0654677299792805	0.112662235369991	0.581097381605109	0.561174823267388	0.744891849743166	FAHD1	protein_coding
ENSG00000180189.10	0.153762413321713	-0.528984598423111	1.06881826203678	-0.494924738107543	0.620653247691235	NA	HMGB1P14	processed_pseudogene
ENSG00000180190.13	21.9620514209454	0.127978301521693	0.153560051427442	0.833408821708843	0.404614201127003	0.620103220420434	TDRP	protein_coding
ENSG00000180198.17	12.8278097446575	-0.09022384548001	0.0998762546844145	-0.903356315924102	0.366336816673278	0.583802532517345	RCC1	protein_coding
ENSG00000180205.4	0.180082863032213	-0.222945020527864	1.22729616841498	-0.181655435961957	0.855853140935324	NA	WFDC9	protein_coding
ENSG00000180209.12	0.620586060488141	-0.506230551137649	0.34794911588283	-1.45489822514198	0.14569743926606	NA	MYLPF	protein_coding
ENSG00000180210.15	0.840708063793245	-0.30559794965945	0.400426632791683	-0.763180879176019	0.445355530432633	NA	F2	protein_coding
ENSG00000180211.5	4.56388903591939	-0.427207125719386	0.160689568701954	-2.65858654777877	0.00784691933586406	0.0438322546672788	RP1-278E11.3	processed_pseudogene
ENSG00000180219.2	0.29017727010317	-0.413736833892345	0.576053696719846	-0.718226158860256	0.47261785117732	NA	FAM71C	protein_coding
ENSG00000180221.6	0.122060530680698	-0.610475825628792	1.34020535213331	-0.455509168544246	0.648742973013498	NA	TPT1P10	processed_pseudogene
ENSG00000180228.14	12.8612525962699	-0.0874180540208727	0.104929537474456	-0.833111973281627	0.404781581493075	0.620103220420434	PRKRA	protein_coding
ENSG00000180229.12	4.568587506186	-0.140479252859189	0.218571795545468	-0.642714456861231	0.520409398571682	0.714659611201068	HERC2P3	transcribed_unprocessed_pseudogene
ENSG00000180230.6	0.151729806352067	-0.573350993884228	0.809570781141508	-0.708216016733946	0.478811121233399	NA	NACAP2	processed_pseudogene
ENSG00000180233.11	24.4906595837163	-0.0781130314318093	0.0745680141965089	-1.04754072203074	0.294850260890605	0.515061850191164	ZNRF2	protein_coding
ENSG00000180245.7	0.35869693522037	0.395455922035886	0.766324612655004	0.516042308318653	0.605824860113922	NA	RRH	protein_coding
ENSG00000180251.5	0.791025929473539	0.0982325518879348	0.488288144938711	0.201177425473364	0.840559842490795	NA	SLC9A4	protein_coding
ENSG00000180257.14	8.4182932297046	-0.148019240316584	0.107362296203038	-1.37868921913385	0.167990594889698	0.364100210831551	ZNF816	protein_coding
ENSG00000180259.10	0.578405466136196	-1.07747113718284	0.594339701532821	-1.81288770446263	0.0698491430205575	NA	PRNT	lncRNA
ENSG00000180263.14	22.7522307832777	-0.128140862372282	0.084307550129656	-1.51992155121593	0.128530693289328	0.306600395084429	FGD6	protein_coding
ENSG00000180264.11	0.71739019743226	-0.182096294064082	0.504116853399365	-0.361218421554781	0.71793617211006	NA	ADGRD2	protein_coding
ENSG00000180269.8	0.577678519534164	-0.0337727139885535	0.565105315186671	-0.0597635751796059	0.952343936493516	NA	GPR139	protein_coding
ENSG00000180279.7	0.313826065516525	-0.633782605122287	0.751697064111799	-0.843135666455158	0.399152573418681	NA	LINC01869	transcribed_unitary_pseudogene
ENSG00000180284.5	1.12610716354115	-0.693681944289034	0.336524162367559	-2.06131393184	0.0392730999301052	NA	CNEP1R1P1	processed_pseudogene
ENSG00000180287.17	0.980218156372948	0.556948753309666	0.438336633887091	1.27059595355	0.203872427246055	NA	PLD5	protein_coding
ENSG00000180304.14	71.0621353330256	-0.0624136878360472	0.0644235953316761	-0.968801686939682	0.332644144763558	0.552640852585188	OAZ2	protein_coding
ENSG00000180305.5	0.118676198446346	-0.538253080118896	1.30831955644796	-0.411407960284744	0.680773417907686	NA	WFDC10A	protein_coding
ENSG00000180316.13	2.32971390776469	0.383605048067234	0.273022068742086	1.40503311631417	0.160011430956181	0.353305516161743	PNPLA1	protein_coding
ENSG00000180318.4	0.138073928784246	-0.566539546308725	1.17080513907433	-0.483888844865036	0.62846475753608	NA	ALX1	protein_coding
ENSG00000180329.14	22.6840490450875	0.00806060605861016	0.0776064271452832	0.103865186880982	0.917276334484166	0.9585735649026	CCDC43	protein_coding
ENSG00000180332.7	0.115267946011512	-0.542627468249472	1.30996180835503	-0.414231517887433	0.678704561583131	NA	KCTD4	protein_coding
ENSG00000180336.18	1.16969745651256	0.25320835299901	0.35886166916987	0.705587625406577	0.480444621977329	NA	MEIOC	protein_coding
ENSG00000180340.7	0.900899187254838	0.174002083370264	0.352146398563859	0.494118594084414	0.621222426822955	NA	FZD2	protein_coding
ENSG00000180346.4	2.54956416717337	0.178335349259222	0.173105475575384	1.03021206386716	0.302910467831739	0.52289756604316	TIGD2	protein_coding
ENSG00000180347.14	1.79321592594273	-0.138775918502834	0.425907571040732	-0.325835763294197	0.744548618854691	NA	ITPRID1	protein_coding
ENSG00000180353.11	316.56886860658	0.0491097916273926	0.0467909474490668	1.04955753847152	0.293921588013907	0.513951047251811	HCLS1	protein_coding
ENSG00000180354.16	671.671017360749	0.056488699929726	0.102895444126252	0.548991263990415	0.583011445055526	0.760758013493977	MTURN	protein_coding
ENSG00000180357.9	104.350401811992	-0.250937541566662	0.0631553373089022	-3.97333863232	7.08721782552754e-05	0.0012456295359685	ZNF609	protein_coding
ENSG00000180370.10	211.784572755454	0.0149235146322804	0.0396482165866198	0.376398131292409	0.706620935043937	0.841223956495592	PAK2	protein_coding
ENSG00000180376.17	74.8672069190802	-0.228737149747611	0.0757757758743214	-3.01860518230767	0.00253941233747535	0.0189063020401512	CCDC66	protein_coding
ENSG00000180383.4	0.218460326217496	-0.372723833536306	0.689879686705643	-0.54027367484345	0.589008310354061	NA	DEFB124	protein_coding
ENSG00000180385.8	2.09490356198437	-0.268944190831632	0.213322309354758	-1.26074104319007	0.207402161386733	0.414210252764639	EMC3-AS1	transcribed_unprocessed_pseudogene
ENSG00000180386.7	0.00998307105869605	-0.618623840601993	2.98613779528566	-0.20716520234888	0.835880842279937	NA	KRTAP9-7	protein_coding
ENSG00000180389.7	0.947737242062714	0.0636388987275869	0.264355169014299	0.240732568101003	0.809762395440982	NA	ATP5F1EP2	processed_pseudogene
ENSG00000180398.13	29.0239346111558	0.0633110326140742	0.0845913862896896	0.748433562694679	0.454198684581699	0.660144082755206	MCFD2	protein_coding
ENSG00000180409.3	0.160109274858658	-0.555007705003354	1.15128502873193	-0.482076715281065	0.629751450173232	NA	OR10AA1P	unprocessed_pseudogene
ENSG00000180422.3	0.313120009440855	-0.840817905110454	0.740306954852364	-1.13576929083171	0.256053132512027	NA	LINC00304	lncRNA
ENSG00000180423.4	2.3151993971695	0.156341791532867	0.19923280568236	0.784719117905336	0.432618271186661	0.642272796519113	HARBI1	protein_coding
ENSG00000180424.7	0.108223173564665	-0.451120751173923	1.33092828405641	-0.338951960506087	0.734645920051549	NA	DEFB123	protein_coding
ENSG00000180425.11	2.87981495616976	0.133093818855978	0.18369372405631	0.724542003488256	0.468733049826073	0.672018194865497	C11orf71	protein_coding
ENSG00000180432.6	0.451645868823404	-0.192462853820366	0.54363215123093	-0.354031404111361	0.723315348347977	NA	CYP8B1	protein_coding
ENSG00000180433.6	0.0952927233606578	-0.268008642312924	1.1385125892219	-0.235402440737252	0.813896391863531	NA	OR6K6	protein_coding
ENSG00000180437.5	0.0305713850163782	-0.500371219170414	1.96435625164661	-0.254725291683207	0.798935280516586	NA	OR6K4P	unprocessed_pseudogene
ENSG00000180438.15	0.553531423952787	-0.248914616729429	0.517614034652393	-0.480888461412353	0.630595773940901	NA	TPRXL	transcribed_processed_pseudogene
ENSG00000180440.4	0.522676925680074	-0.259954039936076	0.591192482266309	-0.439711342301841	0.660146186638682	NA	SERTM1	protein_coding
ENSG00000180447.7	0.829330348961337	-0.367630601401408	0.379766948292976	-0.968042645769675	0.333023071893789	NA	GAS1	protein_coding
ENSG00000180448.11	243.440515548816	0.0459303697988717	0.0585122383219039	0.784970309052043	0.432470976945874	0.642272796519113	ARHGAP45	protein_coding
ENSG00000180458.2	0.440955244495453	-0.334691957686878	0.626760517487571	-0.534002937882115	0.59333950146263	NA	CTD-3064H18.4	lncRNA
ENSG00000180475.4	0.0140799436434285	-0.757023048681216	2.98611425999013	-0.25351442803924	0.799870713286713	NA	OR10Q1	protein_coding
ENSG00000180479.14	2.38157374050818	0.010338621421122	0.194659207938086	0.0531113915988521	0.957643155081335	0.978334266463494	ZNF571	protein_coding
ENSG00000180481.11	0.568827024874896	0.552725441837619	0.467129316690058	1.18323860671831	0.236714596387162	NA	GLIPR1L2	protein_coding
ENSG00000180483.7	0.16680109155865	-0.683597581513845	1.22024145481666	-0.560215012213757	0.575332788508132	NA	DEFB119	protein_coding
ENSG00000180488.15	16.2557010980844	0.112439368933509	0.118183867111133	0.951393550422398	0.341404633137633	0.56114898400951	MIGA1	protein_coding
ENSG00000180509.13	1.12703879599832	0.276970203598337	0.355824330265869	0.778390289925895	0.436338961376348	NA	KCNE1	protein_coding
ENSG00000180525.14	2.12220785911236	-0.757659876188395	0.360745010152936	-2.10026432761243	0.0357055954203835	0.129263644364126	DIP2C-AS1	lncRNA
ENSG00000180530.11	424.152681157487	-0.0332057952002213	0.108119670608386	-0.30712075807643	0.758751458089333	0.87074510502687	NRIP1	protein_coding
ENSG00000180532.11	0.374154771419625	-0.12438692533211	0.632886423125267	-0.196539095779417	0.844188235322506	NA	ZSCAN4	protein_coding
ENSG00000180535.4	2.10953622784073	0.726594121412629	0.297782505178357	2.44001614862309	0.0146866053737219	0.0688857712969864	BHLHA15	protein_coding
ENSG00000180537.13	12.3966119921786	-1.32191758240746	0.307486604199194	-4.29910625163723	1.71488250004404e-05	0.000400182678790717	RNF182	protein_coding
ENSG00000180539.8	1.70088871879904	0.0683269273919741	0.303437078778947	0.225176592349645	0.821841898461663	NA	C9orf139	lncRNA
ENSG00000180543.5	3.47765563303772	-0.239856866632055	0.182776790375954	-1.31229389759331	0.189420990365318	0.391917879982321	TSPYL5	protein_coding
ENSG00000180549.8	3.07890479974125	0.0773718868179241	0.176453890747276	0.438482180757007	0.661036784648832	0.81269296448112	FUT7	protein_coding
ENSG00000180573.10	1147.39894880135	0.196589884172103	0.102293310038393	1.92182542629932	0.054627727829594	0.171888232559039	H2AC6	protein_coding
ENSG00000180574.3	3.36544924547079	-0.367401518041742	0.170121052167678	-2.15964757659514	0.0307999623581454	0.116835189463921	EIF2S3B	protein_coding
ENSG00000180581.7	1.29501597348473	-0.110719189042831	0.277348065418599	-0.399206639050189	0.689740951743314	NA	SRP9P1	processed_pseudogene
ENSG00000180592.17	6.8703041087669	0.097727920984864	0.316371034312729	0.308902871582932	0.757395412361296	0.869947219952796	SKIDA1	protein_coding
ENSG00000180596.7	391.078344030222	-0.0428084054319475	0.064007331664996	-0.66880471843444	0.503620056446306	0.701070637996445	H2BC4	protein_coding
ENSG00000180610.10	0.166733681694754	-0.687434661106333	1.11329568786576	-0.617477161367774	0.536920040878661	NA	ZBTB12BP	processed_pseudogene
ENSG00000180611.7	0.935915562723997	0.316877737672364	0.34414318647028	0.920772951870511	0.357168979382491	NA	MB21D2	protein_coding
ENSG00000180613.11	0.175204864029374	-0.89684503135792	0.894555098263483	-1.00255985696005	0.316073272576741	NA	GSX2	protein_coding
ENSG00000180616.9	1.35793087156243	0.583232550963671	0.369238949171231	1.57955316543056	0.114209232009059	NA	SSTR2	protein_coding
ENSG00000180626.10	3.37530446411718	-0.27319835382933	0.189256792954058	-1.44353261811664	0.148870490843823	0.336323729555953	ZNF594	protein_coding
ENSG00000180628.15	332.731126119813	0.0852387392913163	0.0903145038422429	0.943799009738317	0.345272366748374	0.565177741723676	PCGF5	protein_coding
ENSG00000180638.19	1.3222208149672	-0.208486818506211	0.462201472519539	-0.451073462336054	0.651936603412991	NA	SLC47A2	protein_coding
ENSG00000180644.8	21.0574577193883	0.0979395345892361	0.128056877025227	0.764812768079155	0.444383043647301	0.652459926950569	PRF1	protein_coding
ENSG00000180658.4	0.0227328593403287	-0.694303626334014	2.98612938915486	-0.232509558646592	0.816142263901152	NA	OR2A4	protein_coding
ENSG00000180660.8	0.510183788314269	-0.884957043460567	0.518267172168767	-1.70753057685929	0.087723479521185	NA	MAB21L1	protein_coding
ENSG00000180662.8	0.472795077602802	-0.374371396678772	0.401380634521998	-0.932709165514695	0.350970151289501	NA	RPL21P8	processed_pseudogene
ENSG00000180663.5	0.268720922562517	-0.472153069596547	0.808805249019541	-0.583766079867688	0.559377702335272	NA	VN1R3	unitary_pseudogene
ENSG00000180667.11	107.938489145085	-0.630888027560717	0.138732831831612	-4.54750342245202	5.42860378340752e-06	0.000162942064479517	YOD1	protein_coding
ENSG00000180673.9	0.431655203592896	-0.274499653488029	0.427068635729092	-0.642753015611656	0.520384374496151	NA	EXOC5P1	processed_pseudogene
ENSG00000180694.14	16.1090969048831	-0.300146097199655	0.129756550151393	-2.31314794397247	0.0207145064926261	0.088199314672908	TMEM64	protein_coding
ENSG00000180697.9	0.208083660128974	-0.370517691081222	0.773836791374591	-0.478805990114607	0.632076654881154	NA	C3orf22	protein_coding
ENSG00000180708.6	0.225043872015435	0.059771824369124	0.845600735961327	0.0706856342800742	0.943647954419938	NA	OR10K2	protein_coding
ENSG00000180712.4	0.896766402443708	0.492316993899677	0.348951729737506	1.41084554666061	0.158290161220379	NA	LINC02363	lncRNA
ENSG00000180714.3	0.0818488314293285	-0.526083394763248	1.43369020567989	-0.366943564710876	0.71366111469617	NA	OR5AZ1P	unprocessed_pseudogene
ENSG00000180720.8	0.422566787652638	-1.26252792172154	0.541636531787029	-2.33095045778404	0.0197559721909931	NA	CHRM4	protein_coding
ENSG00000180723.6	0.125311920084982	-0.396284320146046	1.69128026425356	-0.234310261002747	0.814744120501699	NA	OR51A9P	unitary_pseudogene
ENSG00000180730.5	0.414033612072269	-0.279337107519984	0.562578602400161	-0.496529918358488	0.61952058431385	NA	SHISA2	protein_coding
ENSG00000180739.14	8.50519752561015	0.0955997898788946	0.153730354725167	0.621866709732144	0.534029516757552	0.724437452069774	S1PR5	protein_coding
ENSG00000180745.5	0.135589857355618	-0.198938770908429	1.02567247326212	-0.193959354564435	0.846207707825743	NA	CLRN3	protein_coding
ENSG00000180747.15	7.13105785016303	-0.542906321518268	0.144354264706173	-3.76093025462969	0.000169282629595483	0.00245708175236536	SMG1P3	transcribed_unprocessed_pseudogene
ENSG00000180758.12	1.61599370149825	-0.12564774593002	0.249032948720596	-0.504542658212633	0.613880093354423	NA	GPR157	protein_coding
ENSG00000180764.13	1.99812223744863	-0.292782776779025	0.236409035671542	-1.23845848762653	0.215546105413582	0.42393752917688	PIPSL	transcribed_processed_pseudogene
ENSG00000180767.10	0.443157749352499	0.00749230542772773	0.549550126331877	0.0136335250757509	0.989122357810459	NA	CHST13	protein_coding
ENSG00000180769.10	1.93083596343587	0.0631889191000986	0.265463770056357	0.23803217699607	0.811856137694944	0.902040963814392	WDFY3-AS2	lncRNA
ENSG00000180770.3	0.072171462324817	-0.387460533729058	2.09129544496007	-0.185272977408725	0.853014931991569	NA	OR7E129P	unprocessed_pseudogene
ENSG00000180772.8	0.0619377613083889	-0.784432645763121	2.33985071419259	-0.33524901439441	0.737437250989692	NA	AGTR2	protein_coding
ENSG00000180773.15	7.92951384062204	0.0985197815568598	0.135479905998911	0.727191097679471	0.467108898933911	0.670806754041694	SLC36A4	protein_coding
ENSG00000180776.16	49.2682577397608	-0.0776992949834798	0.072069896267762	-1.07811026527363	0.280984551084191	0.5001731589397	ZDHHC20	protein_coding
ENSG00000180777.14	0.530813207430124	-0.0606226226068886	0.473462630037699	-0.128040987315222	0.898116536790295	NA	ANKRD30B	protein_coding
ENSG00000180785.10	0.432813145776991	-0.279127385093685	0.591624127537179	-0.471798515479145	0.637070610636301	NA	OR51E1	protein_coding
ENSG00000180787.6	5.70298159369063	-0.0365006187866145	0.133436808976962	-0.273542353616356	0.784436339794907	0.886288883079544	ZFP3	protein_coding
ENSG00000180801.14	0.570099938913193	-0.364692545872596	0.555824431790581	-0.656129031064259	0.511741106713236	NA	ARSJ	protein_coding
ENSG00000180803.3	0.048917924748426	-0.683233293263735	2.68276489024741	-0.254675053989068	0.798974085092765	NA	RP11-467D10.2	processed_pseudogene
ENSG00000180806.5	0.229801285519131	-0.460192400214978	0.72449775265238	-0.635188167982879	0.52530569915209	NA	HOXC9	protein_coding
ENSG00000180815.15	1.73332256452789	-0.260949090670461	0.318477966986447	-0.819363088566709	0.41257928780877	NA	MAP3K15	protein_coding
ENSG00000180817.12	23.3736539534142	0.145523606904602	0.0834068366958869	1.74474434793879	0.0810293799740096	0.224925001576402	PPA1	protein_coding
ENSG00000180818.5	0.356750001029244	-0.14564298354343	0.623678425113549	-0.233522561754344	0.815355652041589	NA	HOXC10	protein_coding
ENSG00000180822.12	10.5490917906649	-0.076504043836012	0.0977233288461529	-0.782863669702179	0.433707173790212	0.643241806324658	PSMG4	protein_coding
ENSG00000180828.3	0.668938944997937	0.1627790049127	0.447087231625053	0.364087796292097	0.715792449500034	NA	BHLHE22	protein_coding
ENSG00000180834.8	0.118566704029275	-0.48564146483042	1.08741209874574	-0.446602962566423	0.655161756182683	NA	MAP6D1	protein_coding
ENSG00000180846.8	0.286663563419647	0.1250260043768	0.766179950328877	0.163180992041274	0.870375931756692	NA	CSNK1G2-AS1	lncRNA
ENSG00000180855.16	2.06794160416711	-0.497623554250319	0.232485853175579	-2.14044660117234	0.0323186918652301	0.120833703371519	ZNF443	protein_coding
ENSG00000180861.9	0.849142095921818	0.54645642311607	0.546493514734104	0.999932127981331	0.317343355060643	NA	LINC01559	lncRNA
ENSG00000180867.11	2.36764169054189	-0.275345171448269	0.193613968864766	-1.42213484420946	0.154987109145135	0.345364007255653	PDIA3P1	transcribed_processed_pseudogene
ENSG00000180869.4	0.298437139409047	-0.261002567189216	0.685300802687627	-0.380858399940012	0.703308322207319	NA	LINC01555	lncRNA
ENSG00000180871.8	52.0436640004382	0.331723088435067	0.128583568192455	2.57982488041215	0.00988504285709641	0.0520688885379613	CXCR2	protein_coding
ENSG00000180872.7	0.108531495461164	-0.312127114018611	1.50140341056054	-0.207890239107743	0.835314670741115	NA	DEFB112	protein_coding
ENSG00000180875.5	0.895806489523909	0.163070406316704	0.395022472419763	0.412812985848109	0.679743636498888	NA	GREM2	protein_coding
ENSG00000180878.3	0.22752197654458	-0.507620669491551	0.752642378678591	-0.674451351494155	0.500024404731816	NA	C11orf42	protein_coding
ENSG00000180879.14	35.4026275998224	0.32068486320606	0.104860027016978	3.05821839197256	0.00222657242316728	0.0173613306710373	SSR4	protein_coding
ENSG00000180881.19	2.80850667266014	0.28382421467686	0.215931315614749	1.31441895710598	0.188705254412437	0.391315600561686	CAPS2	protein_coding
ENSG00000180884.10	12.82581649936	-0.134014843293112	0.115719364492011	-1.15810213684992	0.24682235809421	0.462088571486067	ZNF792	protein_coding
ENSG00000180891.13	6.75790805990004	-0.0176785825801126	0.135442325721125	-0.130524800766584	0.896151233808967	0.947219996044185	CUEDC1	protein_coding
ENSG00000180900.20	19.1725812117635	-0.0492761489491346	0.089413187175674	-0.551106056115857	0.581560974137151	0.759707977656559	SCRIB	protein_coding
ENSG00000180901.11	15.6163757825249	0.1369220560426	0.0793557490061481	1.72542075095267	0.0844516743315397	0.231450973452324	KCTD2	protein_coding
ENSG00000180902.18	2.28706866102776	-0.453391171553739	0.249587300406675	-1.81656346623001	0.06928398174317	0.202614526368042	D2HGDH	protein_coding
ENSG00000180909.2	0.0281903297561215	-0.696004760270392	2.63106411347695	-0.264533561423032	0.791368807292406	NA	OR52B1P	unprocessed_pseudogene
ENSG00000180910.8	0.0644236994993365	-0.712157326139423	1.94664738706258	-0.365837866103753	0.714486062538492	NA	TTTY11	transcribed_unprocessed_pseudogene
ENSG00000180913.3	0.0908518795439196	-0.380768473694329	1.14173103353866	-0.333501028271242	0.738756113387722	NA	OR56B3P	unprocessed_pseudogene
ENSG00000180914.11	8.22097042436927	-0.0321411917331553	0.192013352691524	-0.167390399066628	0.867062879033113	0.931896832256391	OXTR	protein_coding
ENSG00000180917.18	13.8229406155218	-0.0714457733714274	0.0890579023368452	-0.802239571073624	0.422414390312238	0.634610868356379	CMTR2	protein_coding
ENSG00000180919.3	0.0222200315691377	-0.611842737941112	2.98613326258273	-0.20489465276306	0.837654433070191	NA	OR56B4	protein_coding
ENSG00000180921.7	1.38813896771257	-0.238919702980448	0.266584667643606	-0.896224471918458	0.370132888091699	NA	FAM83H	protein_coding
ENSG00000180926.6	0.0449753692725793	-0.695846172136776	2.44706930405206	-0.284358996692303	0.776135278399033	NA	OR7E18P	unprocessed_pseudogene
ENSG00000180929.6	0.127551628965911	-0.882708200760484	1.3761949802458	-0.641412164287085	0.521254931799589	NA	GPR62	protein_coding
ENSG00000180934.7	0.935501109427944	0.290482341689723	0.479658030493439	0.605602998850859	0.544778410498009	NA	OR56A1	protein_coding
ENSG00000180938.6	1.91164682096476	0.0725626546923344	0.210119705391218	0.345339598479027	0.729839080381907	0.854236556576356	ZNF572	protein_coding
ENSG00000180953.11	2.99871721056487	0.41435781781209	0.215421841000559	1.9234717143236	0.0544208354940698	0.171621781460414	ST20	protein_coding
ENSG00000180957.18	76.4779205608831	-0.17940642961057	0.0618162218313626	-2.9022548498677	0.00370487006629483	0.0251705323371932	PITPNB	protein_coding
ENSG00000180964.17	30.6635381992454	-0.206294350193163	0.0753696809329921	-2.73709995371442	0.00619834568544894	0.0370554995575817	TCEAL8	protein_coding
ENSG00000180974.5	0.319635188136048	-0.138849584332775	0.606832583177174	-0.228810364146573	0.819016311047272	NA	OR52E4	protein_coding
ENSG00000180979.10	4.3268876332991	-0.234098063605686	0.144063165339019	-1.62496820790235	0.104169333155472	0.265779423238062	LRRC57	protein_coding
ENSG00000180988.3	0.163308474658795	-0.260255180636303	0.998294486089208	-0.260699807785021	0.794324014298008	NA	OR52N2	protein_coding
ENSG00000180992.7	7.50576065558224	0.00857048644773612	0.111295707148004	0.0770064422730958	0.938618419995662	0.969007765591531	MRPL14	protein_coding
ENSG00000180998.12	0.701659677869745	-0.167213215033185	0.368221871509722	-0.454109948297219	0.649749693324614	NA	GPR137C	protein_coding
ENSG00000180999.11	0.498653760520611	-0.91910174151658	0.572835339081919	-1.60447807390797	0.108608713724426	NA	C1orf105	protein_coding
ENSG00000181001.3	0.114982821950951	-0.344545217256976	1.40414442008058	-0.245377336070034	0.806164275879883	NA	OR52N1	protein_coding
ENSG00000181004.10	2.42233121693661	0.420516737327481	0.190197890439393	2.21094322526926	0.0270397688784404	0.106096528181039	BBS12	protein_coding
ENSG00000181007.9	5.21123448065575	-0.00986826933491882	0.155080703697865	-0.0636331219785061	0.949262357651507	0.973991635470496	ZFP82	protein_coding
ENSG00000181009.5	0.125727930926983	-0.490259441578006	1.11072494793448	-0.441386900050906	0.658932924294942	NA	OR52N5	protein_coding
ENSG00000181016.9	0.211174085804837	-0.770434423410806	0.620128299552435	-1.24237907537336	0.214096732204238	NA	LSMEM1	protein_coding
ENSG00000181017.6	0.136794821633349	-0.543717394095363	1.44905221407171	-0.375222775836052	0.707494792917435	NA	OR56B2P	protein_coding
ENSG00000181019.13	5.10226104741475	-0.406586094970279	0.179529038310966	-2.26473721909001	0.0235288100560803	0.0969741504624114	NQO1	protein_coding
ENSG00000181023.8	0.212208515796488	-0.754227568595863	1.02436192406252	-0.736290124494933	0.461554154873608	NA	OR56B1	protein_coding
ENSG00000181026.15	7.00391733849378	-0.289999816318593	0.130467208477062	-2.22277934588889	0.0262306824690955	0.104009185885777	AEN	protein_coding
ENSG00000181027.11	2.82884641570613	0.0174095458198245	0.201565795276645	0.0863715284427614	0.931171079342843	0.965549395792036	FKRP	protein_coding
ENSG00000181029.9	3.53949609503665	0.516614804477068	0.156004254962363	3.3115430383723	0.000927829667732933	0.00891389037281939	TRAPPC5	protein_coding
ENSG00000181031.16	6.15078979267311	-0.235365068164788	0.15105421470012	-1.55814962615937	0.119197782991523	0.290925629191457	RPH3AL	protein_coding
ENSG00000181035.14	7.61201076602445	-0.366901671096859	0.119389021865241	-3.07316087664237	0.00211804270171906	0.0168512534285635	SLC25A42	protein_coding
ENSG00000181036.14	10.5927573643844	0.0269258349430239	0.162117098952169	0.16608880319878	0.868087065527727	0.932569359027377	FCRL6	protein_coding
ENSG00000181038.14	6.16411551416446	-0.0877514890103897	0.119119874646867	-0.736665390813503	0.461325858456945	0.665406638281726	METTL23	protein_coding
ENSG00000181045.15	2.14865868779639	-0.554069769029758	0.286158392510765	-1.93623455935829	0.0528389795739469	0.168334344409468	SLC26A11	protein_coding
ENSG00000181061.14	14.0744903789413	-0.165232331411799	0.105865148308142	-1.56078118297116	0.118575388713009	0.2898069548967	HIGD1A	protein_coding
ENSG00000181072.12	1.12177053634404	-0.122620284345944	0.355885295106364	-0.344550016626273	0.730432688085406	NA	CHRM2	protein_coding
ENSG00000181074.5	0.0999701445838577	-0.593789255062979	1.42212434930355	-0.417536803552919	0.676285810423524	NA	OR52N4	protein_coding
ENSG00000181085.15	0.30477416881192	0.247389060981489	0.635398738289883	0.389344589583722	0.697021255589608	NA	MAPK15	protein_coding
ENSG00000181090.21	60.9518944230144	-0.0487081443869923	0.049185238056254	-0.990300063837935	0.322027475392859	0.542882724585065	EHMT1	protein_coding
ENSG00000181092.10	0.349889160884718	0.181923559185652	0.626203848540737	0.290518111010646	0.771419897374632	NA	ADIPOQ	protein_coding
ENSG00000181097.5	0.945422132885115	-0.21134102700604	0.273163973724926	-0.773678256777954	0.43912108120042	NA	LINC02878	lncRNA
ENSG00000181101.7	0.201953719249458	-0.717102023552446	0.895309412205878	-0.800954411710738	0.423158038280488	NA	ENTR1P2	processed_pseudogene
ENSG00000181104.7	57.8748952358037	0.0649577982134664	0.136939651350483	0.474353465726401	0.635247870860337	0.796925661112356	F2R	protein_coding
ENSG00000181109.3	0.0424300524264606	-0.562303110064976	1.52303625795764	-0.369198768005045	0.711979574101384	NA	OR52P1P	polymorphic_pseudogene
ENSG00000181123.8	0.303684419787128	-0.278231602061887	0.66848330980079	-0.416213236714618	0.677253974639417	NA	RP4-539M6.14	lncRNA
ENSG00000181126.13	1.04146807149034	0.277135023146176	0.379433404435824	0.730391736484683	0.46515076802779	NA	HLA-V	transcribed_unprocessed_pseudogene
ENSG00000181135.16	12.6136564572996	-0.240737805642782	0.0983000985981614	-2.44900879120059	0.0143249951739722	0.0678697392807325	ZNF707	protein_coding
ENSG00000181143.15	7.23838771484392	0.248304838732733	0.297305298411154	0.835184707637949	0.403613718535551	0.61917713015018	MUC16	protein_coding
ENSG00000181163.14	367.232655144415	-0.263992770505413	0.0460378280316518	-5.73425771354621	9.79403174381331e-09	1.057981444449e-06	NPM1	protein_coding
ENSG00000181171.5	0.575598242454536	0.674418900448644	0.567297822996791	1.1888268791267	0.2345077985289	NA	FER1L6-AS1	lncRNA
ENSG00000181191.12	13.3961834091529	-0.128501678015154	0.112704508208615	-1.14016448904864	0.254217778850252	0.47072524635998	PJA1	protein_coding
ENSG00000181192.12	29.3392560067786	0.143491513640834	0.0792210892870678	1.81127923046948	0.0700976390395271	0.204059109666683	DHTKD1	protein_coding
ENSG00000181195.11	0.75366591981004	0.112194485126446	0.537038158456544	0.208913432611371	0.834515817824724	NA	PENK	protein_coding
ENSG00000181201.3	0.66075499178438	-0.0541036663116873	0.382777601719687	-0.141344911689237	0.88759747133305	NA	H2BU2P	unitary_pseudogene
ENSG00000181211.1	0.193085989607265	-0.453371571023271	0.968513762379499	-0.468110613017416	0.639705490049531	NA	HECW1-IT1	lncRNA
ENSG00000181214.8	0.0164036162682595	-0.657232178605338	2.9861359930962	-0.22009452353303	0.82579753983098	NA	OR8G2P	polymorphic_pseudogene
ENSG00000181215.15	3.60327848838037	0.0659763260181913	0.262385514115598	0.25144805055482	0.801467721735106	0.896385092093509	C4orf50	protein_coding
ENSG00000181218.5	7.33784506730518	0.0148172868741341	0.157038579090426	0.0943544379983343	0.92482760748408	0.962491262435373	H2AW	protein_coding
ENSG00000181220.17	19.9469822623295	-0.000348807969492773	0.0759801450131294	-0.00459077788588714	0.996337102068856	0.997615823483276	ZNF746	protein_coding
ENSG00000181222.19	169.772607948839	-0.0386618389805982	0.0407480031387128	-0.948803278751773	0.34272067400124	0.562508932328121	POLR2A	protein_coding
ENSG00000181227.3	0.23313374615146	-0.615774342564787	0.58991031725439	-1.04384399552592	0.296557572791038	NA	DLSTP1	processed_pseudogene
ENSG00000181234.10	0.80304096173288	-0.58657857254659	0.43953057132614	-1.33455693599829	0.182021400453488	NA	TMEM132C	protein_coding
ENSG00000181240.14	0.236429083785836	-0.155338164376814	0.680942126135917	-0.228122418065539	0.819551072437056	NA	SLC25A41	protein_coding
ENSG00000181260.8	0.315859526766812	-0.461466621056067	0.699521543943075	-0.659688933174044	0.509453470002282	NA	MTHFD2P7	processed_pseudogene
ENSG00000181264.9	0.903631298815483	-0.0459735332006244	0.359700499429687	-0.127810590403729	0.898298868874914	NA	TLCD5	protein_coding
ENSG00000181273.3	0.0355992328739767	-0.514510088483515	2.82993609891585	-0.181809790221279	0.855732001090468	NA	OR5AK2	protein_coding
ENSG00000181274.7	51.8788639588179	0.180701954553534	0.0908986298249593	1.98795025735268	0.0468171916267612	0.155776369261452	FRAT2	protein_coding
ENSG00000181282.5	0.0101590460879458	-0.566312109935702	2.98610947917896	-0.189648810227618	0.849584336206019	NA	OR5AK3P	polymorphic_pseudogene
ENSG00000181284.3	4.12052466823337	-0.132975748614451	0.149129975523365	-0.891676862064641	0.372566158902248	0.589847414821226	TMEM102	protein_coding
ENSG00000181291.8	1.07154578735825	-0.150008273920289	0.397204223493615	-0.377660319421807	0.705682948900502	NA	TMEM132E	protein_coding
ENSG00000181296.3	0.178202915924529	-0.647493180887574	0.985571355646011	-0.656972402026805	0.511198662026398	NA	OR5G1P	unprocessed_pseudogene
ENSG00000181315.11	3.38759950266566	-0.170073878812639	0.151610239599433	-1.12178358969676	0.261954465264396	0.479641665004453	ZNF322	protein_coding
ENSG00000181322.15	1.3505856450939	0.0494697265758794	0.316230797058613	0.156435511771835	0.875689747389328	NA	NME9	protein_coding
ENSG00000181323.8	0.155254330143481	-0.690300457705277	1.27709896626591	-0.540522289923728	0.588836893301015	NA	SPEM1	protein_coding
ENSG00000181325.7	0.221611303670704	-0.475252834374192	1.12803989912214	-0.421308532387941	0.673529800524503	NA	OR9G3P	unprocessed_pseudogene
ENSG00000181333.12	0.971430221752553	0.357639073187467	0.525546120844776	0.680509395850147	0.496181974550457	NA	HEPHL1	protein_coding
ENSG00000181350.12	6.18790281505772	-0.00962316921310297	0.143042986351066	-0.0672746665780951	0.946363044330087	0.972622056885568	LRRC75A	protein_coding
ENSG00000181355.21	0.750168062031685	0.167677618831052	0.500797627698978	0.334821112475079	0.737760033386662	NA	OFCC1	transcribed_unitary_pseudogene
ENSG00000181358.3	0.370920820520811	-0.0565067534733394	0.724389970049941	-0.0780059854631114	0.937823291792088	NA	CTAGE10P	processed_pseudogene
ENSG00000181359.5	0.290253109995003	-0.0846292090955275	0.447697338092991	-0.189032191828554	0.850067586184698	NA	HSP90AA6P	transcribed_processed_pseudogene
ENSG00000181371.5	0.00114128089329009	-0.673975104204896	2.98613824464275	-0.225701239858548	0.821433793700296	NA	OR5M8	protein_coding
ENSG00000181374.8	0.362358690498128	-0.0495531769910261	0.749247193874957	-0.0661372873947608	0.947268524776404	NA	CCL13	protein_coding
ENSG00000181378.14	1.83946236400168	0.771889892641997	0.391080846275095	1.97373484279267	0.0484119010960308	0.159289673639072	CFAP65	protein_coding
ENSG00000181381.15	49.1341358829312	0.240782942357337	0.0800600972217055	3.00752747889566	0.00263382311760117	0.0194872381667404	DDX60L	protein_coding
ENSG00000181392.17	0.430473672341594	0.399964277645303	0.624326456997276	0.640633234684539	0.521761001422555	NA	SYNE4	protein_coding
ENSG00000181396.13	4.39005978921961	-0.171904008451876	0.159151861121415	-1.08012565634235	0.280086228325821	0.499825011954157	OGFOD3	protein_coding
ENSG00000181404.17	1.36128493213104	-0.00419437269828903	0.244674353338823	-0.0171426740933518	0.986322794902937	NA	WASHC1	protein_coding
ENSG00000181408.5	0.540584598208655	-0.34732810872226	0.472330866998077	-0.735349165151373	0.462126872781798	NA	UTS2R	protein_coding
ENSG00000181409.14	7.86828026400161	-0.141033517336945	0.135244720796419	-1.04280238449558	0.29703982675581	0.517198939407672	AATK	protein_coding
ENSG00000181418.8	0.537367603370107	-0.32508139680583	0.454656637581074	-0.715004181035105	0.474606459757909	NA	DDN	protein_coding
ENSG00000181433.10	0.40899940178255	-0.507533582992511	0.641564568371583	-0.791087301284001	0.428893048924393	NA	SAGE1	protein_coding
ENSG00000181444.13	28.2052152095411	0.204778658266453	0.100680805973117	2.03393940172798	0.0419577056471666	0.144957680624909	ZNF467	protein_coding
ENSG00000181449.4	0.46115826486143	-0.0600978663648231	0.524121317853646	-0.114664037347179	0.908711419902033	NA	SOX2	protein_coding
ENSG00000181450.18	8.21207944216594	-0.20596516852912	0.118442052757456	-1.73895304694603	0.0820430222017458	0.226841929667083	ZNF678	protein_coding
ENSG00000181458.10	3.10000925605095	0.224091299514272	0.209859087079335	1.06781794695198	0.285602640861211	0.504732310497749	TMEM45A	protein_coding
ENSG00000181467.5	143.653549093055	-0.0193811664199102	0.0620834182483837	-0.312179434810917	0.754904160309914	0.868801763910188	RAP2B	protein_coding
ENSG00000181472.5	16.1045884536735	0.0664658523975861	0.0793236282351463	0.837907366019053	0.402082731470757	0.617773282061689	ZBTB2	protein_coding
ENSG00000181481.14	11.8727664269035	0.0899695054621329	0.0975125334523649	0.922645554133645	0.356191947798647	0.574942933670851	RNF135	protein_coding
ENSG00000181499.3	0.0343949653103535	-0.608069091967569	2.54829020084985	-0.238618463377828	0.811401446938825	NA	OR6T1	protein_coding
ENSG00000181511.5	0.0850965022641412	-0.601467899116482	1.13829516240263	-0.528393617914485	0.59722616619797	NA	GLRX5P1	processed_pseudogene
ENSG00000181513.15	3.63309681678219	-0.455199401394922	0.16346586628324	-2.78467555181331	0.00535813075147433	0.0331618466914738	ACBD4	protein_coding
ENSG00000181514.6	0.202335290579646	-0.00830692957572973	0.818943562998292	-0.0101434701376938	0.991906820568928	NA	RP3-474G15.1	processed_pseudogene
ENSG00000181518.4	0.400177468723621	0.560413993057653	0.709524375692452	0.789844594853733	0.429618531678442	NA	OR8D4	protein_coding
ENSG00000181523.13	2.10210857087769	-0.0949387375893151	0.30429272932894	-0.311998048059461	0.755042006769616	0.86884622199361	SGSH	protein_coding
ENSG00000181524.6	6.89993517739117	-0.334863759981378	0.135006076349565	-2.48036065513327	0.0131249552894675	0.0639557401341333	RPL24P4	processed_pseudogene
ENSG00000181541.6	0.314630274572442	-0.298815388685877	0.565937153828118	-0.528001009766945	0.597498635097099	NA	MAB21L2	protein_coding
ENSG00000181544.15	6.88433830589761	0.201356528807065	0.137009954274077	1.46964890159928	0.141656868654037	0.325952385139873	FANCB	protein_coding
ENSG00000181552.4	0.0636726552226353	-0.642469764917212	1.67949035115149	-0.382538526926768	0.702061957517133	NA	EDDM3B	protein_coding
ENSG00000181555.21	177.900650977395	-0.0519059218948688	0.0455883230808577	-1.13857932003346	0.254878657888472	0.471700183543465	SETD2	protein_coding
ENSG00000181562.5	0.126117381345703	-0.514261542929971	1.01963079107846	-0.504360546415076	0.614008037487405	NA	EDDM3A	protein_coding
ENSG00000181577.16	1.45363401737413	0.336303449087404	0.321788010195832	1.04510870023634	0.295972733451535	NA	C6orf223	lncRNA
ENSG00000181585.7	0.598995702361316	-0.67606365226624	0.416185449081303	-1.62442885439315	0.104284313043439	NA	TMIE	protein_coding
ENSG00000181588.17	2.91017300373	-0.174548253201388	0.170232004161166	-1.02535509736545	0.305195667093622	0.525292652652989	MEX3D	protein_coding
ENSG00000181609.5	0.107376840776436	-0.675350640530544	1.192283870466	-0.566434435002954	0.571098491670847	NA	OR52D1	protein_coding
ENSG00000181610.13	26.3138977573119	-0.0730016654246443	0.0756015467220043	-0.965610739328917	0.334238999439738	0.554133231708394	MRPS23	protein_coding
ENSG00000181616.10	0.240001079989139	-0.42532932518829	0.857256953003387	-0.496151502414947	0.619787524753982	NA	OR52H1	protein_coding
ENSG00000181617.6	0.228465362138818	-0.059706305064137	0.787738605279525	-0.0757945651818735	0.939582540045263	NA	FDCSP	protein_coding
ENSG00000181619.11	1.1200373214776	-0.149272590332191	0.30868326795802	-0.483578495587558	0.62868503938926	NA	GPR135	protein_coding
ENSG00000181625.17	0	NA	NA	NA	NA	NA	SLX1B	protein_coding
ENSG00000181626.12	0.465388691304958	-0.00627921689690909	0.532936584516425	-0.0117822965796329	0.990599304973498	NA	ANKRD62	protein_coding
ENSG00000181631.7	9.15447922008707	0.44903799080561	0.124963790778296	3.59334482420007	0.000326460099915398	0.00400259658516447	P2RY13	protein_coding
ENSG00000181634.8	1.31027878448951	0.265534368933907	0.391198885362978	0.678770770748818	0.497283116621273	NA	TNFSF15	protein_coding
ENSG00000181638.20	2.34582979280678	0.0024519648516409	0.215571873948872	0.0113742335988712	0.990924870300664	0.994013107302749	ZFP41	protein_coding
ENSG00000181649.8	0.552107621659245	0.426587407710494	0.43200401859157	0.987461665521689	0.323416366796503	NA	PHLDA2	protein_coding
ENSG00000181652.19	2.2471796566628	-0.183816615114137	0.284830821065354	-0.645353667930344	0.518698021116174	0.71370530183563	ATG9B	protein_coding
ENSG00000181656.7	0.432099133772671	-0.0838600362914801	0.516687414273554	-0.162303230105546	0.871067071150997	NA	GPR88	protein_coding
ENSG00000181666.18	10.4200449970726	-0.259652269409932	0.118539667417188	-2.19042515528673	0.0284934173218149	0.110320667066514	ZNF875	protein_coding
ENSG00000181690.8	4.83834195189922	-0.368582928231333	0.167421772858062	-2.20152326629472	0.0276990014522385	0.10789932798718	PLAG1	protein_coding
ENSG00000181693.8	0.19986820853767	-0.0516652201238079	0.818309994748183	-0.063136489173283	0.949657818089117	NA	OR8H1	protein_coding
ENSG00000181698.5	0.108953385126826	-0.870653703778008	1.83582288453057	-0.474258007738387	0.635315932374461	NA	OR5T1	protein_coding
ENSG00000181704.12	17.2254683484455	-0.474455392628834	0.110382383213321	-4.29828908216195	1.72121582275577e-05	0.000400182678790717	YIPF6	protein_coding
ENSG00000181705.2	0.0127039102546595	-0.63765606553919	2.98613823293108	-0.213538696402976	0.830906809703438	NA	RP11-11L12.2	processed_pseudogene
ENSG00000181718.7	0.117912391050139	-0.440387054453215	1.12523663727069	-0.391372836491882	0.695521667643841	NA	OR5T2	protein_coding
ENSG00000181722.17	45.7336655792982	-0.184458186857831	0.0589530296007544	-3.1289008912185	0.00175461479296747	0.0146058420495804	ZBTB20	protein_coding
ENSG00000181733.4	0.0944056762776978	-0.482200975236344	1.34048277068459	-0.359721874672125	0.719055131993527	NA	OR2Z1	protein_coding
ENSG00000181741.7	0.119740381903	-0.535832471030669	1.17379984510282	-0.456493901635959	0.648034855154803	NA	FDX1P1	processed_pseudogene
ENSG00000181744.9	11.7209473863473	0.0111606924564554	0.10105309819705	0.11044384245095	0.912057384529429	0.956138016129843	DIPK2A	protein_coding
ENSG00000181751.10	8.05632386593638	0.0207459083360536	0.137875803211021	0.150468086878896	0.880395327039988	0.938960141330453	MACIR	protein_coding
ENSG00000181752.3	0.0219821057974459	-0.661113516386498	2.98612856750184	-0.221394860081184	0.824784994201624	NA	OR8K5	protein_coding
ENSG00000181754.7	1.81134718106348	-0.599024302091235	0.223149430146668	-2.68440883625612	0.00726581956211346	NA	AMIGO1	protein_coding
ENSG00000181761.5	0.0697848885698533	-0.5134407173745	1.94193237334994	-0.26439680620226	0.791474172275055	NA	OR8H3	protein_coding
ENSG00000181767.3	0.0488574003553147	-0.427021720896091	1.85676911462822	-0.229981055550675	0.81810649066825	NA	OR8H2	protein_coding
ENSG00000181773.7	0.209627013533896	-0.436247643474134	1.19073524403594	-0.366368296948611	0.714090273042086	NA	GPR3	protein_coding
ENSG00000181778.5	0.216269093578726	-0.24204220148467	0.692669950435917	-0.349433667986241	0.726763760994497	NA	TMEM252	protein_coding
ENSG00000181780.4	0.0574048084608647	-0.491518727444833	1.83369743124343	-0.268047890055414	0.788662456110754	NA	OR5J1P	unprocessed_pseudogene
ENSG00000181781.10	0.220119551189823	-0.473602388487609	0.85161301217174	-0.556123945640347	0.57812612650572	NA	ODF3L2	protein_coding
ENSG00000181785.3	0.537899061195315	0.111159958407315	0.541828802795076	0.205156975476176	0.837449483012664	NA	OR5AS1	protein_coding
ENSG00000181786.5	0.289514034263007	-0.34118911505431	0.641332003143579	-0.532000763071114	0.594725467001509	NA	ACTL9	protein_coding
ENSG00000181788.4	89.2799254178269	0.187008890477742	0.103761547790452	1.80229472728578	0.0714990476692221	0.206639457999359	SIAH2	protein_coding
ENSG00000181789.14	56.3272503157143	0.167231840086901	0.0560313005192566	2.98461464462042	0.0028393577810078	0.0206275744018068	COPG1	protein_coding
ENSG00000181790.11	1.56902365515367	-0.126048010128819	0.318551761998123	-0.395690826941846	0.692333123409025	NA	ADGRB1	protein_coding
ENSG00000181798.3	0.293875721970642	-0.28915611541967	0.653951516529987	-0.442167512591754	0.658367993070449	NA	LINC00471	lncRNA
ENSG00000181800.6	0.176892034953519	-0.392970090427788	1.3521827290465	-0.290619072397776	0.771342671718756	NA	CELF2-AS1	lncRNA
ENSG00000181803.3	0.0648045255552472	-0.357362440082471	1.46268300619661	-0.244319814046185	0.806983138990873	NA	OR6S1	protein_coding
ENSG00000181804.15	38.2699348721635	-0.0235620637252156	0.115841067849584	-0.203399918203535	0.838822463737102	0.915630303790137	SLC9A9	protein_coding
ENSG00000181817.6	22.1166114082529	0.108525139727037	0.0753825000027084	1.43965959902017	0.149963728895756	0.337573709420657	LSM10	protein_coding
ENSG00000181819.14	0.260691213624711	0.0535675612459561	0.464683574524936	0.115277501040833	0.908225171029443	NA	KCTD9P2	processed_pseudogene
ENSG00000181826.10	32.4148174240047	0.119855238161759	0.0792739311593684	1.51191238290944	0.13055615345064	0.309330194517858	RELL1	protein_coding
ENSG00000181827.16	40.8742618968293	-0.0888022023704655	0.0547971424604589	-1.6205626494948	0.105111468033613	0.267309008619347	RFX7	protein_coding
ENSG00000181830.9	6.78051503575285	-0.0308340426029869	0.134946010168839	-0.228491695044623	0.819264011772201	0.90603312578004	SLC35C1	protein_coding
ENSG00000181837.7	0.131967713906485	-0.64626164338467	1.93883823526469	-0.333324168891503	0.738889597387368	NA	OR5D17P	unprocessed_pseudogene
ENSG00000181847.12	12.12392355655	-0.244855886957375	0.145853178884401	-1.67878334109838	0.0931942764367123	0.247349110855156	TIGIT	protein_coding
ENSG00000181852.18	20.7176462823749	0.197295984168635	0.0661322144422351	2.98335668679245	0.00285105520745195	0.0207000065912441	RNF41	protein_coding
ENSG00000181856.15	1.21194494742106	-0.136727657757782	0.313187089492219	-0.436568627332191	0.662424218970577	NA	SLC2A4	protein_coding
ENSG00000181867.3	0.174076273861228	-0.366808540723027	0.850899993452372	-0.431083022147842	0.666408004990693	NA	FTMT	protein_coding
ENSG00000181873.13	9.41055979368824	-0.293413526863948	0.112945350419895	-2.5978362612815	0.00938132164466325	0.050149181521129	IBA57	protein_coding
ENSG00000181885.18	0.596447775707245	0.171246883878882	0.458134204544794	0.373791963533993	0.708559098993939	NA	CLDN7	protein_coding
ENSG00000181894.15	4.92270209081087	-0.137122974054019	0.159121410318949	-0.861750620354385	0.388824763228839	0.605216819998069	ZNF329	protein_coding
ENSG00000181896.12	17.3728869911888	-0.297325661589386	0.109886419392278	-2.70575438924784	0.00681494290793319	0.039743456501705	ZNF101	protein_coding
ENSG00000181903.6	0.0198950326925552	-0.581580173516238	2.98613475397826	-0.194760190490878	0.845580688820704	NA	OR4C6	protein_coding
ENSG00000181904.9	10.4920947459415	0.0440387883903588	0.0935759961192426	0.470620567418174	0.637911717449084	0.79843979249134	C5orf24	protein_coding
ENSG00000181908.5	1.26985560050846	0.274548120060759	0.301463482810997	0.910717668026436	0.362444152424385	NA	LINC02724	lncRNA
ENSG00000181915.5	11.6245121457499	0.106290851275201	0.100520075683226	1.05740918471013	0.290324881553434	0.509676404931408	ADO	protein_coding
ENSG00000181924.7	13.3923841795172	0.210240194359401	0.106381575496397	1.97628389482277	0.048122632618356	0.158578262972457	COA4	protein_coding
ENSG00000181927.4	0.055623929052049	-0.382767838945446	1.69872359787719	-0.225326733215322	0.821725104257345	NA	OR4P4	protein_coding
ENSG00000181929.13	2.71285105603994	-0.240659198175802	0.161227807117989	-1.49266557970167	0.135524747609671	0.316931562145315	PRKAG1	protein_coding
ENSG00000181938.14	2.8208067257132	-0.0773750513104223	0.210007493609702	-0.368439477946551	0.712545565407016	0.844625422048681	GINS3	protein_coding
ENSG00000181939.3	0.199737493455532	-0.530080244320619	1.16154926502108	-0.456356230668356	0.64813383470565	NA	OR4C15	protein_coding
ENSG00000181943.5	0.101521201596523	-0.422272511361768	1.49277033877797	-0.282878417658977	0.777270039366984	NA	OR4A21P	unprocessed_pseudogene
ENSG00000181950.3	0.10188502664959	-0.706307152220825	1.71078714274946	-0.4128550738847	0.679712798236231	NA	OR4A13P	unprocessed_pseudogene
ENSG00000181958.5	0.0930771982744401	-0.467407235971466	1.41961035107787	-0.329250371847865	0.741966452177186	NA	OR4A15	protein_coding
ENSG00000181961.5	0.0866678641543411	-0.305007165123759	1.35674315918346	-0.224808330935182	0.82212838481121	NA	OR4A16	protein_coding
ENSG00000181963.5	0.160127874661805	-0.19623039391787	0.939629689541466	-0.208838009379663	0.83457469829457	NA	OR52K2	protein_coding
ENSG00000181965.6	0.172804657796788	-0.569260387261403	0.872445848424799	-0.652487931817433	0.514086455586198	NA	NEUROG1	protein_coding
ENSG00000181977.3	0	NA	NA	NA	NA	NA	PYY3	processed_pseudogene
ENSG00000181982.19	14.0190367298065	0.0102000528702828	0.114645593939032	0.0889702998591215	0.929105513768686	0.964775859436978	CCDC149	protein_coding
ENSG00000181984.11	0.10786340664742	-0.544942511855517	1.41159217224303	-0.386048125351671	0.69946102731331	NA	GOLGA8CP	unprocessed_pseudogene
ENSG00000181991.16	14.8564076208887	0.238558380047356	0.0956873056245583	2.49310374547875	0.0126631840235217	0.0622535151014672	MRPS11	protein_coding
ENSG00000181995.12	0.293490372460535	-0.248766355265867	0.502297716250006	-0.49525679137679	0.620418867014585	NA	LINC00301	transcribed_unitary_pseudogene
ENSG00000181997.8	0.0892796552355226	-0.862597412063645	1.42453896340836	-0.605527426220612	0.544828607144312	NA	AQP7P2	unprocessed_pseudogene
ENSG00000182000.9	0.0252946715219039	-0.691796999976487	2.98611651110621	-0.231671134533264	0.816793452775328	NA	PPIAP73	processed_pseudogene
ENSG00000182004.13	31.3924797484191	-0.0964413172248157	0.0703110447486491	-1.37163823364563	0.170176085302658	0.367037746260978	SNRPE	protein_coding
ENSG00000182010.11	2.48960667133396	-0.387906409986388	0.214896221870434	-1.80508715607046	0.0710610446072403	0.205754690601954	RTKN2	protein_coding
ENSG00000182013.18	0.567871755121794	-0.695843096896902	0.536914444873901	-1.29600368092225	0.19497421673752	NA	PNMA8A	protein_coding
ENSG00000182021.10	0.040412797324756	-0.624071671347099	2.25892620877238	-0.276269171132532	0.782341332666271	NA	RP11-381O7.3	transcribed_unprocessed_pseudogene
ENSG00000182022.18	18.8273317461335	0.147649226488021	0.102984955399597	1.43369704744853	0.151658735143551	0.339997384677663	CHST15	protein_coding
ENSG00000182035.12	0.152547921130386	-0.615077899869736	1.00602689806792	-0.611393096000708	0.540939372164775	NA	ADIG	protein_coding
ENSG00000182040.9	0.31072257755016	0.0731503593241977	0.612497606989624	0.119429624686578	0.904934992147287	NA	USH1G	protein_coding
ENSG00000182048.11	6.79306285448678	0.701849220191761	0.223670376564392	3.13787293146398	0.00170178634479378	0.0143170662184797	TRPC2	transcribed_unprocessed_pseudogene
ENSG00000182050.13	1.34687841306389	0.305905277393958	0.451095749805684	0.678138239000769	0.497684047401553	NA	MGAT4C	protein_coding
ENSG00000182053.13	0.40955372134952	-0.2197925962436	0.626463640016792	-0.35084653314869	0.725703485046992	NA	TRIM49B	protein_coding
ENSG00000182054.10	60.9918330601075	0.222181238275135	0.0703044353544383	3.16027341881082	0.00157621147858187	0.0135215258361181	IDH2	protein_coding
ENSG00000182057.5	1.97796794724585	-0.164900770780955	0.26500031926023	-0.622266309871962	0.533766770262908	0.724360915616739	OGFRP1	lncRNA
ENSG00000182070.7	0.654703713006373	1.04085115285757	0.604848926349371	1.72084483829662	0.0852789835234804	NA	OR52A1	protein_coding
ENSG00000182077.12	0.541365411399944	-0.146128478155559	0.470302417426681	-0.310711730879717	0.756019778429753	NA	PTCHD3	polymorphic_pseudogene
ENSG00000182083.8	0.0593751825513228	-0.394614740895723	1.57486411983468	-0.250570659351327	0.802146068582999	NA	OR6B2	protein_coding
ENSG00000182087.14	12.3631232769842	-0.0974759559204972	0.12590936780245	-0.774175564708064	0.438826976265969	0.647792203059288	TMEM259	protein_coding
ENSG00000182093.16	21.8817818559997	-0.112500048630838	0.238289293824767	-0.472115414104875	0.63684441078962	0.798001790016832	GET1	protein_coding
ENSG00000182095.15	82.6383462428786	0.124895780068915	0.0622130017609518	2.0075510991869	0.044691015425389	0.150502621011688	TNRC18	protein_coding
ENSG00000182103.5	0.237626521854073	-0.369862241560865	0.704350551900092	-0.525111026836148	0.59950601104668	NA	FAM181B	protein_coding
ENSG00000182107.7	0.919599980262182	-0.924371899975065	0.405698335839176	-2.2784710172967	0.0226985293837146	NA	TMEM30B	protein_coding
ENSG00000182108.11	11.6864304067267	-0.0692961639165154	0.104101226898825	-0.665661356555037	0.50562757888696	0.702674724424501	DEXI	protein_coding
ENSG00000182111.9	0.31399891662564	-0.000658490302069151	0.7300953068586	-0.000901923756916688	0.999280369056901	NA	ZNF716	protein_coding
ENSG00000182117.6	33.4503319322613	0.140994418407453	0.0721834302937665	1.95327955229677	0.0507864790590593	0.164028179720876	NOP10	protein_coding
ENSG00000182118.8	3.44410299814922	0.0516696238387729	0.179560496252395	0.287756076181394	0.773533461944425	0.879220142254289	FAM89A	protein_coding
ENSG00000182132.14	0.727063389971085	0.340437663214367	0.501119627011931	0.679354080071308	0.496913538047434	NA	KCNIP1	protein_coding
ENSG00000182134.16	10.1189573925032	0.107356516998952	0.117965157671948	0.910069711410062	0.362785746819245	0.580316692400348	TDRKH	protein_coding
ENSG00000182141.10	14.0295033100298	-0.346169606645929	0.0895700248150568	-3.86479301932422	0.000111183442663703	0.00178439895465872	ZNF708	protein_coding
ENSG00000182149.21	53.2932626296211	0.0331699294924966	0.0427095875446931	0.776638956248085	0.437371811097566	0.646527615078223	IST1	protein_coding
ENSG00000182150.19	36.2918001727883	-0.066904606042205	0.0689462838660464	-0.970387413079318	0.331853420306858	0.552158481204883	ERCC6L2	protein_coding
ENSG00000182154.8	12.1085510987253	0.11541879498348	0.108391482630805	1.06483269886262	0.286951645082627	0.506111774917776	MRPL41	protein_coding
ENSG00000182156.10	0.531061657873497	-0.847776266713861	0.512528302107704	-1.65410624784523	0.0981059268710237	NA	ENPP7	protein_coding
ENSG00000182158.15	15.0740460333087	0.0719269836482789	0.0837345937955398	0.858987670303957	0.390347318464264	0.60677965388462	CREB3L2	protein_coding
ENSG00000182162.11	0	NA	NA	NA	NA	NA	P2RY8	protein_coding
ENSG00000182162.11_PAR_Y	0	NA	NA	NA	NA	NA	P2RY8	protein_coding
ENSG00000182165.18	13.4571211368767	-0.172076209507179	0.105013559185479	-1.63860944093183	0.10129462487406	0.261025205995949	TP53TG1	lncRNA
ENSG00000182168.15	1.48176739742456	0.385823945218317	0.410248112481832	0.940464888148397	0.346979151850982	NA	UNC5C	protein_coding
ENSG00000182170.3	0.0825679368536421	-0.70065304055645	1.74802900029172	-0.400824608996488	0.688549259262022	NA	MRGPRG	protein_coding
ENSG00000182173.14	9.30303551027755	-0.0336913442651894	0.120242994475516	-0.280193822618494	0.779328805772316	0.88284007974527	TSEN54	protein_coding
ENSG00000182175.14	1.73952575119226	0.642645022727478	0.350564454610276	1.83317222917512	0.0667769623807548	NA	RGMA	protein_coding
ENSG00000182177.14	0.476134980154003	-0.184575674564732	0.536976272880614	-0.3437315276047	0.731048198687772	NA	ASB18	protein_coding
ENSG00000182179.13	33.2832497599676	0.353853425185504	0.0890016105976065	3.97580923322101	7.01403357047257e-05	0.00123586039435566	UBA7	protein_coding
ENSG00000182180.14	16.0031103051535	0.0808840315940465	0.0750909551020276	1.07714746049172	0.281414392931078	0.500557608604323	MRPS16	protein_coding
ENSG00000182183.15	4.12947408794584	-0.333252461255546	0.198940094263113	-1.67513975747289	0.0939068139918392	0.248542496886034	SHISAL2A	protein_coding
ENSG00000182185.18	3.03739755639135	0.492810004671601	0.204671240636499	2.4078126616081	0.0160484137612486	0.0732320538113491	RAD51B	protein_coding
ENSG00000182187.4	0.0324391854220018	-0.685919685268826	2.87856641256368	-0.238285169407621	0.811659923211846	NA	CRYGB	protein_coding
ENSG00000182195.9	2.97574110958105	0.440563276780756	0.192334982395629	2.29060398318246	0.0219863283579338	0.0919731930683538	LDOC1	protein_coding
ENSG00000182196.14	0.0931674078684874	-0.527309652876793	1.72961090368687	-0.304871836638386	0.760463766366196	NA	ARL6IP4	protein_coding
ENSG00000182197.13	6.8728670550166	-0.0539479092399858	0.142004080386414	-0.379903937219166	0.704016724600629	0.840251673685179	EXT1	protein_coding
ENSG00000182199.11	20.1299696025044	-0.10951974318787	0.0828982401938527	-1.32113471808044	0.186456448695688	0.388702846235113	SHMT2	protein_coding
ENSG00000182208.14	21.2814957260272	0.269399142858762	0.110521310490736	2.43753120246744	0.0147879379225224	0.0692454192217345	MOB2	protein_coding
ENSG00000182218.10	1.16372720892417	0.060946240518897	0.3266422897211	0.18658404755531	0.851986775297196	NA	HHIPL1	protein_coding
ENSG00000182220.15	28.4169670892382	0.116781561405446	0.106334748125681	1.09824458574367	0.272097702047236	0.49126613909094	ATP6AP2	protein_coding
ENSG00000182223.7	0.849992675475381	-1.23034395380238	0.752323232214328	-1.63539274226729	0.101966742885757	NA	ZAR1	protein_coding
ENSG00000182224.12	1.74134034371438	-0.350572343962868	0.236673121670881	-1.48125119357819	0.138539648930811	NA	CYB5D1	protein_coding
ENSG00000182230.12	0.338671467224762	-0.268024316452452	0.612076405590363	-0.437893560353688	0.661463443960615	NA	FAM153B	protein_coding
ENSG00000182240.16	5.96752655065193	-0.231248479196936	0.134965189758328	-1.7133935025099	0.0866401708443399	0.235063353780345	BACE2	protein_coding
ENSG00000182247.10	8.38909776080168	-0.0742855949485929	0.113446497053649	-0.654807304569863	0.512591827060186	0.708985228740884	UBE2E2	protein_coding
ENSG00000182253.15	51.9527394839888	-0.158155411627922	0.140419646834279	-1.1263054365503	0.260036257403442	0.477907232393212	SYNM	protein_coding
ENSG00000182255.7	0.868145561810114	-0.0381772535206747	0.441794829930127	-0.0864139888796632	0.931137327009911	NA	KCNA4	protein_coding
ENSG00000182256.13	1.82767338886606	0.00567706704100383	0.418521012320334	0.0135645926342609	0.989177352855778	NA	GABRG3	protein_coding
ENSG00000182257.8	1.33426110068304	0.347668255683196	0.2710366368996	1.28273527763696	0.199584836080571	NA	PRR34	lncRNA
ENSG00000182261.4	0.529567579405951	0.361672096779816	0.574213228252761	0.629856783133203	0.528788290378355	NA	NLRP10	protein_coding
ENSG00000182263.14	1.07960419906974	0.62407650802217	0.379889380516331	1.64278482113385	0.100427461809689	NA	FIGN	protein_coding
ENSG00000182264.9	1.27416269216101	-0.108590748024907	0.463620814782124	-0.234223193960649	0.814811709594301	NA	IZUMO1	protein_coding
ENSG00000182271.13	0.631064617733466	-0.609513678466282	0.645847157500071	-0.94374291407517	0.345301038584946	NA	TMIGD1	protein_coding
ENSG00000182272.12	0.481743440808552	-0.834728986515108	0.500359331435715	-1.66825905718589	0.095264311810418	NA	B4GALNT4	protein_coding
ENSG00000182287.15	167.205760919803	0.272077922161409	0.0809986756783712	3.35904161250455	0.000782132889929511	0.0079430495822309	AP1S2	protein_coding
ENSG00000182307.14	12.5309102156955	-0.139670926167204	0.105172372367676	-1.3280191653272	0.184171775607754	0.385730685288543	C8orf33	protein_coding
ENSG00000182308.7	0.414631966738771	-0.411102474184386	0.478302955519824	-0.859502266168513	0.390063470275018	NA	DCAF4L1	protein_coding
ENSG00000182310.15	2.39876191634369	-0.343530943460475	0.243778895490483	-1.40919066340542	0.158778797777664	0.351028126132201	SPACA6	protein_coding
ENSG00000182315.9	0.0411860578726057	-0.671192992500276	2.98610941280025	-0.224771734626716	0.822156855945487	NA	MBD3L3	protein_coding
ENSG00000182318.6	3.94868657570186	0.110019548519136	0.163507165112841	0.672872949899223	0.50102812255606	0.699049967715325	ZSCAN22	protein_coding
ENSG00000182324.7	0.534674254019717	0.305034247603295	0.399984415129454	0.762615332161308	0.445692838045683	NA	KCNJ14	protein_coding
ENSG00000182325.11	1.49161588984599	0.364847319909527	0.259284034563138	1.40713376557971	0.159387727356167	NA	FBXL6	protein_coding
ENSG00000182326.15	3.47803986820325	0.0665893594755306	0.260918276322263	0.255211556714736	0.798559705587137	0.894266712221048	C1S	protein_coding
ENSG00000182327.8	0.213301879687727	-0.670983007796107	0.624113342631716	-1.07509800217819	0.282330853835122	NA	GLTPD2	protein_coding
ENSG00000182329.14	1.6899582167803	0.437147593004669	0.403349983500055	1.08379226698198	0.278456914680761	NA	KIAA2012	protein_coding
ENSG00000182330.10	0.0280595295955072	-0.835440839053023	2.98607779875327	-0.279778657944488	0.779647326559804	NA	PRAMEF8	protein_coding
ENSG00000182333.15	0.347943432844643	-0.0603649265308648	0.714076106689182	-0.0845357041993004	0.93263051657989	NA	LIPF	protein_coding
ENSG00000182334.3	0.0606678022493536	-0.496047311679661	2.13604526947948	-0.232226965770505	0.816361734527107	NA	OR5P3	protein_coding
ENSG00000182346.21	0.316140775833897	-0.347839783489601	0.72927400205737	-0.4769672064386	0.633385473674037	NA	DAOA	protein_coding
ENSG00000182347.10	0.0976606266676431	-0.660115238123731	1.33667382002887	-0.493849156190905	0.621412714406153	NA	PDSS1P1	processed_pseudogene
ENSG00000182348.7	0.421402225496256	0.247382739680266	0.60974116667982	0.405717627739195	0.684950088563587	NA	ZNF804B	protein_coding
ENSG00000182351.7	0.051780498476527	-0.57655958872732	2.18279909959998	-0.264137725195589	0.791673795323576	NA	CRIP1P4	processed_pseudogene
ENSG00000182352.8	0.435395893605739	0.516081158536466	0.639315172343015	0.807240592531362	0.419527883188068	NA	C17orf77	lncRNA
ENSG00000182359.15	2.96772762546481	-0.450801424208027	0.163791495010209	-2.75228835404383	0.00591803860326925	0.0359148729929603	KBTBD3	protein_coding
ENSG00000182362.14	6.66431172530659	-0.157878786231801	0.12657061425773	-1.24735735192309	0.212266496905557	0.420075875992776	YBEY	protein_coding
ENSG00000182365.4	0.0280727634862393	-0.777966363425513	2.98610237054813	-0.260529033129802	0.794455723119714	NA	OR5F2P	unprocessed_pseudogene
ENSG00000182366.11	0.419811353872643	0.396264062553407	0.586356160566114	0.675807792606497	0.499162686486376	NA	FAM87A	lncRNA
ENSG00000182372.10	8.20442507106684	-0.171676582388024	0.152994362038585	-1.12211051505759	0.26181545358628	0.479570769949863	CLN8	protein_coding
ENSG00000182376.2	0.275813017114333	0.0142751609070271	0.939515951135815	0.0151941655591577	0.987877276335246	NA	RP5-1142A6.8	lncRNA
ENSG00000182378.15	0	NA	NA	NA	NA	NA	PLCXD1	protein_coding
ENSG00000182378.15_PAR_Y	0	NA	NA	NA	NA	NA	PLCXD1	protein_coding
ENSG00000182379.10	0.604164920207474	0.0398100486314575	0.536251009679148	0.074237713147201	0.940821237877292	NA	NXPH4	protein_coding
ENSG00000182383.8	0.328886264159786	-0.968876326047697	0.517363708339978	-1.87271799399391	0.0611073372453969	NA	RPL27AP5	processed_pseudogene
ENSG00000182389.20	3.51363613081261	0.0841352754359002	0.267886677593121	0.314070397945242	0.753467571817263	0.868073271886933	CACNB4	protein_coding
ENSG00000182393.3	0.268908312542366	-0.22353699818678	0.574195968215422	-0.389304367429684	0.697051005907334	NA	IFNL1	protein_coding
ENSG00000182397.14	0.834147610802649	-0.329314024789405	0.313381706237683	-1.05083997640768	0.293332091903189	NA	DNM1P46	transcribed_unprocessed_pseudogene
ENSG00000182400.15	35.1584713399425	-0.251441582637051	0.0675260805916955	-3.723621753755	0.000196385085457069	0.00275771310088611	TRAPPC6B	protein_coding
ENSG00000182405.6	1.28039998774562	0.392036041885123	0.310282205715559	1.26348219351164	0.206415941931497	NA	PGBD4	protein_coding
ENSG00000182415.11	0	NA	NA	NA	NA	NA	CDY2A	protein_coding
ENSG00000182446.14	40.3394016155537	0.0587539659529767	0.0557824968607114	1.05326884344537	0.292217794202193	0.511927954588497	NPLOC4	protein_coding
ENSG00000182447.4	0.216957206378568	-0.14427587354836	0.881128967236816	-0.163739791691111	0.869935991038881	NA	OTOL1	protein_coding
ENSG00000182450.13	0.204964913644678	-0.536699723557057	0.888030169515034	-0.604371047269887	0.545596980403823	NA	KCNK4	protein_coding
ENSG00000182459.5	0.27831174196597	-0.602449573148522	0.795811343046862	-0.757025617204662	0.449034515171457	NA	TEX19	protein_coding
ENSG00000182463.16	12.808308736528	-0.315067625591307	0.114537711356347	-2.75077633261832	0.00594542227413792	0.0360032621801289	TSHZ2	protein_coding
ENSG00000182472.9	4.12896608268198	-0.183240841870629	0.168927029277316	-1.08473370220591	0.278039616474661	0.498214920780102	CAPN12	protein_coding
ENSG00000182473.22	69.0101238841321	0.146699128440842	0.0494882168445803	2.96432439466462	0.0030334832206019	0.0217453827804556	EXOC7	protein_coding
ENSG00000182477.5	0.222043325764808	-0.875746558552447	1.10050857650931	-0.795765319094755	0.426168453006264	NA	OR2B8P	polymorphic_pseudogene
ENSG00000182481.10	25.6936876983662	0.216904905098223	0.0967621646577797	2.24162931725798	0.0249853395659716	0.100737064591823	KPNA2	protein_coding
ENSG00000182484.15	0	NA	NA	NA	NA	NA	WASH6P	protein_coding
ENSG00000182484.15_PAR_Y	0	NA	NA	NA	NA	NA	WASH6P	protein_coding
ENSG00000182487.12	35.4713384345983	0.51920668351033	0.109016083601752	4.76266130974811	1.91056360496891e-06	7.21237760875764e-05	NCF1B	transcribed_unprocessed_pseudogene
ENSG00000182489.9	0.682975237777456	-0.701129335262521	0.386118836383267	-1.81583820626293	0.0693951946145351	NA	XKRX	protein_coding
ENSG00000182492.16	3.41269924166423	-0.307303172007701	0.268830340826436	-1.14311193841809	0.25299211817242	0.469446130482993	BGN	protein_coding
ENSG00000182504.11	7.39516381039721	-0.076352986071976	0.12294006521886	-0.62105861043795	0.534561060583531	0.724903172512898	CEP97	protein_coding
ENSG00000182508.14	0.275840101511844	-0.53157432942278	0.668278248036151	-0.795438623035991	0.426358400493748	NA	LHFPL1	protein_coding
ENSG00000182511.12	34.4706093961715	0.455147778457571	0.09084889362635	5.00994299753981	5.44461596584944e-07	2.70172233245314e-05	FES	protein_coding
ENSG00000182512.5	74.1437452842383	-0.215256504292665	0.111728498576776	-1.92660339156664	0.0540290756680366	0.17098371234668	GLRX5	protein_coding
ENSG00000182518.13	10.9452884189715	0.106496676376689	0.106972543838132	0.995551499063509	0.319468110233884	0.540256583816767	FAM104B	protein_coding
ENSG00000182521.5	0.275676741030478	-0.613374928152268	0.745374278115476	-0.822908632832165	0.410559953101095	NA	TBPL2	protein_coding
ENSG00000182531.7	0.11460684487041	-0.434446430762932	1.82465281312581	-0.238098134416422	0.811804981657187	NA	OR7E115P	unprocessed_pseudogene
ENSG00000182533.7	0.265125991351065	-0.403155799930218	0.672789536264286	-0.599230187450255	0.549019394913693	NA	CAV3	protein_coding
ENSG00000182534.14	13.783711442232	-0.00429871753624791	0.13811756644622	-0.0311236119116082	0.975170959206646	0.987049573312595	MXRA7	protein_coding
ENSG00000182541.18	37.127219262016	0.568778635263018	0.120715656642548	4.71172216663852	2.45632114673725e-06	8.7548522496526e-05	LIMK2	protein_coding
ENSG00000182544.9	2.44130948867081	0.193182478877007	0.202936517447593	0.951935518095682	0.341129685049454	0.560946623787995	MFSD5	protein_coding
ENSG00000182545.6	0.190618495773229	-0.382755106261977	0.908872199744243	-0.421131932927076	0.673658744709901	NA	RNASE10	protein_coding
ENSG00000182551.14	91.570509134062	0.406566506057432	0.104280372488704	3.89878264101401	9.66775079410987e-05	0.00161313892079572	ADI1	protein_coding
ENSG00000182552.15	6.54907958380293	0.220070723430308	0.1178957200519	1.86665574741329	0.0619496772216437	0.187815051214064	RWDD4	protein_coding
ENSG00000182557.8	1.92489896700657	-0.26012393470325	0.248258616241877	-1.04779418592188	0.294733441803717	0.51492183668196	SPNS3	protein_coding
ENSG00000182565.8	0.0502426877394133	-0.548166188709273	2.67567888811375	-0.204869945771299	0.837673736958451	NA	OR4C2P	unprocessed_pseudogene
ENSG00000182566.14	0.0784326949590348	-0.447645235226869	1.20866411148546	-0.370363636160842	0.711111564550045	NA	CLEC4G	protein_coding
ENSG00000182568.17	82.4050936969871	-0.205738921754285	0.0571158789220942	-3.60213176505455	0.000315618305084106	0.00390849017486429	SATB1	protein_coding
ENSG00000182574.8	0.0835454935746183	-0.443588102380891	1.22013601534567	-0.363556273072736	0.716189384398681	NA	CSGALNACT2P1	processed_pseudogene
ENSG00000182575.8	0.699479520704988	0.532787303878888	0.405995406156558	1.31229884821267	0.189419320637791	NA	NXPH3	protein_coding
ENSG00000182578.14	29.26431569486	0.174456579225001	0.121007273883187	1.44170324333899	0.149386108279607	0.33686022252217	CSF1R	protein_coding
ENSG00000182580.3	0.625932122926444	-0.356768228181977	0.441811909236538	-0.807511569342894	0.419371811751497	NA	EPHB3	protein_coding
ENSG00000182583.12	0.255945432853221	-0.332334450858744	1.00656425157693	-0.330167150619639	0.741273666368167	NA	VCX	protein_coding
ENSG00000182585.10	0.455601378827068	0.361568732758106	0.522643047715986	0.691808174504963	0.489057802403762	NA	EPGN	protein_coding
ENSG00000182586.9	0.395082501447634	-0.512995270492519	0.624357152376265	-0.821637533165258	0.411283221077288	NA	LINC00334	lncRNA
ENSG00000182591.6	0.0476257822665163	-0.735000668283121	2.20558520021495	-0.333245194160484	0.738949205831758	NA	KRTAP11-1	protein_coding
ENSG00000182600.9	0.492420038162285	-0.663708047991136	0.437443477705485	-1.517242985248	0.129205347196197	NA	SNORC	protein_coding
ENSG00000182601.7	1.50400192845653	0.00487712377481272	0.425307833744235	0.0114672794335259	0.990850635307302	NA	HS3ST4	protein_coding
ENSG00000182606.17	41.8251473009265	-0.165265220347124	0.0600417029763244	-2.75250721006849	0.00591408441247476	0.0359063931709395	TRAK1	protein_coding
ENSG00000182612.10	0.891387577410874	0.058177189842956	0.413039554109072	0.140851376736653	0.887987354833042	NA	TSPAN10	protein_coding
ENSG00000182613.3	0.434027970818846	-0.210648708923488	0.574993438646987	-0.366349761171473	0.71410410251374	NA	OR2V2	protein_coding
ENSG00000182621.18	20.0547647011896	-0.145514039149233	0.0958503277073399	-1.51813814965278	0.128979575621772	0.307167150788383	PLCB1	protein_coding
ENSG00000182625.3	0.0506475332690688	-0.751719564461513	2.40392194878464	-0.312705478995091	0.754504432555247	NA	RP11-123C21.1	processed_pseudogene
ENSG00000182628.13	54.2607222502159	0.157620506445264	0.0687850006378964	2.29149531123831	0.0219347827455469	0.0917865522341022	SKA2	protein_coding
ENSG00000182631.7	0.420218797242759	-0.385772883925282	0.616550829043582	-0.625695183191479	0.531514893261867	NA	RXFP3	protein_coding
ENSG00000182632.15	0.303290891073585	0.0731336051495518	0.636971438809321	0.11481457518136	0.908592096134435	NA	CCNYL2	transcribed_unprocessed_pseudogene
ENSG00000182634.9	0.0956709679941658	-0.404757585921668	1.4161868756419	-0.28580803344771	0.775025154876423	NA	OR10G7	protein_coding
ENSG00000182636.8	0.982880824956199	-0.790708469568686	0.327536200871388	-2.41411015779343	0.0157736926222953	NA	NDN	protein_coding
ENSG00000182645.6	0.286091886079284	0.223213685724027	0.690771496798206	0.323136792352673	0.746591647365575	NA	CCDC172	protein_coding
ENSG00000182648.13	3.91278327499778	-0.311885209518011	0.204134279490138	-1.52784338964039	0.126551426404331	0.303425248590748	LINC01006	lncRNA
ENSG00000182652.4	0.60793839091133	0.443312400076849	0.603114222888114	0.735038875312827	0.462315818609024	NA	OR4Q3	protein_coding
ENSG00000182667.15	1.14521081361811	0.310451884472382	0.38147649622453	0.813816545828962	0.41575005495005	NA	NTM	protein_coding
ENSG00000182670.13	96.8925621583928	-0.0642915692235918	0.0441584233106194	-1.45592990880475	0.145411996649957	0.331335497153227	TTC3	protein_coding
ENSG00000182674.6	0.981050296537031	0.176034829220044	0.340817946754905	0.516506923699759	0.605500404472973	NA	KCNB2	protein_coding
ENSG00000182676.5	0.107130917120234	-0.526803862849032	1.26015759650979	-0.418046016076163	0.675913473457198	NA	PPP1R27	protein_coding
ENSG00000182685.8	0.15929540359605	-0.406498967115905	0.755187329846222	-0.538275671545866	0.590386744631512	NA	BRICD5	protein_coding
ENSG00000182687.4	0.154593061584261	-0.589691649356291	0.859316129806818	-0.686233655929232	0.492565777642405	NA	GALR2	protein_coding
ENSG00000182698.12	0.336072859213098	0.353495557353465	0.595920025520127	0.593192949078913	0.553052030829529	NA	RESP18	protein_coding
ENSG00000182700.5	7.95375259280951	-0.568950083392315	0.119345354545763	-4.76725789250683	1.86750201301131e-06	7.10713570967964e-05	IGIP	protein_coding
ENSG00000182704.8	1.13235086646095	-0.582480642693829	0.36827819297301	-1.5816321840607	0.113733562376328	NA	TSKU	protein_coding
ENSG00000182707.4	0.0868814810411358	-0.603404532197565	1.51511983287914	-0.398255318888494	0.690441992539641	NA	FXYD6P3	processed_pseudogene
ENSG00000182712.16	2.86364338541423	-0.487982437992087	0.198361059160441	-2.46007175025917	0.0138909241866267	0.0665317165427632	CMC4	protein_coding
ENSG00000182718.18	182.245596855455	-0.031295950931507	0.0564476081860653	-0.554424747782896	0.579288193202722	0.75807884606708	ANXA2	protein_coding
ENSG00000182722.5	0.032129315963009	-0.635838802944252	2.98611187200065	-0.212932009984692	0.831379994509784	NA	SEPHS1P1	processed_pseudogene
ENSG00000182732.18	52.8845952441643	0.130931247381845	0.148056174929805	0.884334931953502	0.376515436603959	0.593888650628719	RGS6	protein_coding
ENSG00000182742.6	2.31997591624521	0.230768392500362	0.207804086670325	1.11050940430478	0.266779577912987	0.485408864036288	HOXB4	protein_coding
ENSG00000182747.5	3.92621056279867	0.232908723499909	0.210070569296899	1.108716581668	0.267552466362866	0.48620921874019	SLC35D3	protein_coding
ENSG00000182749.6	6.01513651383958	0.101798855322994	0.137683446946589	0.739368875348423	0.459683036655757	0.664179930619724	PAQR7	protein_coding
ENSG00000182752.10	2.01764165040428	0.109116405307159	0.327171726888365	0.333514165007269	0.73874619879612	0.85988836549684	PAPPA	protein_coding
ENSG00000182759.4	0.431520734886728	-0.896135849654424	0.424007949926199	-2.11348831976004	0.0345589936912991	NA	MAFA	protein_coding
ENSG00000182768.9	11.6326615331711	-0.253068600949442	0.0895257371984376	-2.82676924947856	0.00470201966342689	0.0300548302837978	NGRN	protein_coding
ENSG00000182771.19	1.59541160103677	-0.0907135018435769	0.338969118012302	-0.26761582994792	0.788995044748348	NA	GRID1	protein_coding
ENSG00000182774.13	4.02692222720024	-0.0837798630757795	0.152437162407749	-0.549602614956053	0.582591964875249	0.76041815807632	RPS17	protein_coding
ENSG00000182776.4	0	NA	NA	NA	NA	NA	RP11-114H20.1	lncRNA
ENSG00000182782.8	1.17052121558717	0.498770246588784	0.289472588327367	1.72303101122902	0.0848829171904115	NA	HCAR2	protein_coding
ENSG00000182783.6	0.0281885048929973	-0.570449585244875	2.94459328966999	-0.19372780181429	0.846389021527284	NA	OR2T29	protein_coding
ENSG00000182791.5	0.269167965755716	-0.0264263923629357	0.721904958188081	-0.0366064702329565	0.97079878448987	NA	CCDC87	protein_coding
ENSG00000182793.12	0.0677654449128663	-0.555639209673212	2.30538113960488	-0.241018372245573	0.809540877205104	NA	GSTA5	protein_coding
ENSG00000182795.13	8.75333766725104	0.0147509024985739	0.17026278428703	0.0866360934971367	0.930960775288131	0.96546732800863	C1orf116	protein_coding
ENSG00000182796.14	2.7377406010249	-0.227549729994235	0.189296386642798	-1.20208174086081	0.229331859935508	0.440682445138798	TMEM198B	transcribed_unitary_pseudogene
ENSG00000182798.10	0.370129539071996	-0.792717882985455	0.75180096395321	-1.054425201608	0.291688289147805	NA	MAGEB17	protein_coding
ENSG00000182809.11	22.0439241499282	-0.29136436886193	0.0996530019597974	-2.92378917977276	0.00345798859970912	0.0239214452737513	CRIP2	protein_coding
ENSG00000182810.7	4.12508296339216	-0.0407770591867226	0.159120644505881	-0.256265045389604	0.797746185964187	0.893788869434744	DDX28	protein_coding
ENSG00000182814.7	0.498552814405414	-1.167578650288	0.43787542202456	-2.66646308872414	0.00766540233760424	NA	FUNDC2P2	transcribed_processed_pseudogene
ENSG00000182816.9	0.0979372344637818	-0.524106572563387	1.51369717648324	-0.346242683613271	0.729160339329206	NA	KRTAP13-2	protein_coding
ENSG00000182824.7	0.0393267705755119	-0.61340923741186	2.98613340207164	-0.205419234447565	0.837244593781446	NA	FAM230E	lncRNA
ENSG00000182827.9	67.2690969545673	-0.128588454699371	0.0549417964313528	-2.34044867571878	0.0192605855074153	0.0836870056561365	ACBD3	protein_coding
ENSG00000182831.12	61.5751671436427	-0.0401942075950116	0.055708709564641	-0.721506707104258	0.470597815553859	0.6735753157649	C16orf72	protein_coding
ENSG00000182836.10	2.77497579045619	-0.281331689281281	0.239242982966211	-1.17592451738078	0.239625040609589	0.453817187495679	PLCXD3	protein_coding
ENSG00000182841.12	3.13855081264259	-0.324043467584946	0.195327031957086	-1.65897911998243	0.0971199998421877	0.254071564415768	RRP7BP	transcribed_unprocessed_pseudogene
ENSG00000182853.12	1.2107387117595	-0.340141061407201	0.347456744946411	-0.978945052454403	0.327607129968377	NA	VMO1	protein_coding
ENSG00000182854.8	0.0586853886439781	-0.532181651451744	1.97846722715458	-0.268986842009571	0.787939808188144	NA	OR4F15	protein_coding
ENSG00000182858.14	2.43730028446338	0.200104136163831	0.20870485524006	0.958790038370997	0.337664528588454	0.557664703630209	ALG12	protein_coding
ENSG00000182866.17	53.2265199484801	-0.21372415729562	0.0999698537766011	-2.13788606486533	0.0325259915159539	0.121221469973073	LCK	protein_coding
ENSG00000182870.13	0.922846542000706	0.349052396904238	0.388588889370937	0.898256245744177	0.369048953349433	NA	GALNT9	protein_coding
ENSG00000182871.16	9.56644882942637	-0.340285751131688	0.128094453803077	-2.65652212901285	0.00789512691198564	0.0440733952418626	COL18A1	protein_coding
ENSG00000182872.16	36.7845835395596	-0.00485298883578146	0.0709665548512244	-0.0683841683727688	0.945479824134814	0.972246158240724	RBM10	protein_coding
ENSG00000182873.5	0.240100786365163	-0.470075298845289	0.593122784655408	-0.792542979306373	0.428044141557355	NA	PRKCZ-AS1	lncRNA
ENSG00000182885.17	2.74226744711951	0.0680364693896785	0.242066404293056	0.28106531176177	0.778660306339179	0.882473301744903	ADGRG3	protein_coding
ENSG00000182888.5	0.113872955224422	-0.657444726631199	1.07321168437396	-0.612595572899216	0.540143786230407	NA	RPS27AP20	processed_pseudogene
ENSG00000182890.5	0.887909232748595	-0.502893131637528	0.276126461925866	-1.82124207919103	0.0685700666246817	NA	GLUD2	protein_coding
ENSG00000182896.13	0.102399509974021	-0.370403946896109	1.18701196372639	-0.312047357748019	0.755004532665111	NA	TMEM95	protein_coding
ENSG00000182898.4	0.932702762147809	0.197115433213473	0.434982440609358	0.453157219260019	0.650435535434178	NA	TCHHL1	protein_coding
ENSG00000182899.17	309.808663397781	-0.199765297259191	0.0485121956962583	-4.1178366468908	3.82445620041566e-05	0.000760720090969365	RPL35A	protein_coding
ENSG00000182901.17	0.636079468198674	-0.564655437006642	0.434174339729927	-1.30052696655882	0.193420419995352	NA	RGS7	protein_coding
ENSG00000182902.14	0.77653333787795	-0.129616817905483	0.439041817603819	-0.295226588239132	0.767820792221602	NA	SLC25A18	protein_coding
ENSG00000182903.16	25.3864941311986	-0.401326880447685	0.0733755686868321	-5.46948919960747	4.51334423737778e-08	3.69851313729721e-06	ZNF721	protein_coding
ENSG00000182912.6	0.407071094522547	-0.226332880743588	0.700338281878414	-0.323176508553165	0.746561570607569	NA	TSPEAR-AS2	lncRNA
ENSG00000182916.8	0.636934063000165	-1.2606429543051	0.436054347489762	-2.8910225561613	0.00383990559031705	NA	TCEAL7	protein_coding
ENSG00000182919.15	5.69844396068269	-0.0806208435397542	0.130589992857599	-0.617358510982282	0.536998281384164	0.726709729736707	C11orf54	protein_coding
ENSG00000182921.9	0.0933155608914942	-0.571135754958923	1.13716506510953	-0.50224525223514	0.615495014931909	NA	CCDC75P1	processed_pseudogene
ENSG00000182923.20	9.22873444896851	-0.122076297570067	0.113974090800291	-1.07108814567315	0.284129797846882	0.503474416550632	CEP63	protein_coding
ENSG00000182931.9	0.319916444544651	-1.08539337668029	0.721605113465677	-1.50413759052709	0.132545943102628	NA	WFDC10B	protein_coding
ENSG00000182934.12	41.473750293885	0.288791530090343	0.0999311521023496	2.88990493969851	0.0038535833649975	0.0259299814061619	SRPRA	protein_coding
ENSG00000182938.7	0.301865920828785	-0.467982582288915	0.715209087442953	-0.654329748468475	0.512899384020476	NA	OTOP3	protein_coding
ENSG00000182944.18	163.056835294246	-0.0191129426849964	0.040439399758738	-0.472631710634294	0.636475954710094	0.797833474972517	EWSR1	protein_coding
ENSG00000182950.3	0.25527549500683	-0.263022890443356	0.73422258709499	-0.358233177603575	0.720168820429065	NA	ODF3L1	protein_coding
ENSG00000182952.5	37.7424565622402	-0.0608862736339114	0.0605118458895954	-1.00618767678975	0.314325298948438	0.5346319731343	HMGN4	protein_coding
ENSG00000182957.16	36.1149002932717	-0.132665576777595	0.0677722724222585	-1.957519971457	0.0502863660703381	0.162899985865227	SPATA13	protein_coding
ENSG00000182963.11	1.31569681917657	-0.0965035293927765	0.340824104627624	-0.283147606294496	0.777063689555376	NA	GJC1	protein_coding
ENSG00000182965.6	0.267098713247192	-0.63104742826511	0.72106482257679	-0.875160468943701	0.381486599078478	NA	NPM1P14	processed_pseudogene
ENSG00000182968.5	1.0786524455795	0.301753128458943	0.360939915321449	0.836020389128218	0.403143432838013	NA	SOX1	protein_coding
ENSG00000182973.19	29.5012510032885	-0.100418272200568	0.0893664195513348	-1.12366896542034	0.261153486895443	0.479020169340741	CNOT10	protein_coding
ENSG00000182974.3	0.130750591305214	-0.633156770913184	1.57886419566502	-0.40102041242787	0.688405095416181	NA	OR4M2B	protein_coding
ENSG00000182979.18	24.0129335416641	-0.00803393338831055	0.0716041544058148	-0.112199263506115	0.910665413120573	0.955718884721038	MTA1	protein_coding
ENSG00000182983.15	1.4681117826876	-0.20988421572264	0.288733346141663	-0.726913668016935	0.467278843702713	NA	ZNF662	protein_coding
ENSG00000182985.18	3.00805853307898	0.00875014142291746	0.241822445329355	0.0361841573928343	0.97113551828649	0.984811768990978	CADM1	protein_coding
ENSG00000182986.15	8.17528978981112	-0.250449145221554	0.123425270435315	-2.02915613908101	0.0424423893948434	0.145939881065569	ZNF320	protein_coding
ENSG00000182993.5	1.63190415511094	0.124521449204763	0.238294444354446	0.522552884277679	0.601285435413756	NA	C12orf60	protein_coding
ENSG00000183010.17	1.85941757084929	0.320217618088104	0.302545733893123	1.05841062099135	0.289868279376954	0.509145747003197	PYCR1	protein_coding
ENSG00000183011.14	21.0982686184243	0.342383362816907	0.0846602448993164	4.0442047294346	5.25010278541829e-05	0.000992290624705641	NAA38	protein_coding
ENSG00000183018.9	4.91607474408373	-0.0705236862293284	0.166167962151974	-0.424412054622351	0.671265330888954	0.820344534128761	SPNS2	protein_coding
ENSG00000183019.7	6.86442598636086	0.876530718821716	0.210941909103437	4.15531803304151	3.248353845259e-05	0.000666909839897252	MCEMP1	protein_coding
ENSG00000183020.14	33.1458250356354	-0.145110893848901	0.0754998054147008	-1.92200354758326	0.0546053113655216	0.1718562051784	AP2A2	protein_coding
ENSG00000183022.5	1.19576198633275	0.0123818830133551	0.236343664753771	0.0523893163214458	0.958218486768405	NA	TPM3P8	processed_pseudogene
ENSG00000183023.18	65.6090789621358	0.259571805067405	0.0709713694015248	3.65741576154269	0.000254770949298453	0.00331273003796128	SLC8A1	protein_coding
ENSG00000183024.4	0.0964613771816503	-0.854614681253403	1.33999056511673	-0.637776640747432	0.523619087475415	NA	OR1G1	protein_coding
ENSG00000183032.12	1.08613758826267	-0.28999889870915	0.342812757213445	-0.845939634996105	0.397586420281667	NA	SLC25A21	protein_coding
ENSG00000183034.13	0.564037691550502	-0.47821132487156	0.505191773244854	-0.94659365056561	0.343845880638657	NA	OTOP2	protein_coding
ENSG00000183035.13	0.078626240622236	-0.575577789431983	1.64034895231513	-0.350887406377547	0.725672819795827	NA	CYLC1	protein_coding
ENSG00000183036.11	0.254011236287457	-0.716127567738607	0.867045768764135	-0.825939752591559	0.408838268882174	NA	PCP4	protein_coding
ENSG00000183044.12	26.2207118129008	-0.134805379491678	0.113376081206294	-1.18901075127471	0.234435436236414	0.447245867554403	ABAT	protein_coding
ENSG00000183048.12	0.490613042913293	0.0492040626673221	0.412198567883791	0.119369804994553	0.904982382344909	NA	SLC25A10	protein_coding
ENSG00000183049.13	43.6664624724445	-0.278480375271947	0.0751267306817199	-3.70680811935967	0.000209887841841766	0.00290262109626351	CAMK1D	protein_coding
ENSG00000183054.12	0.109019953473144	-0.787613391847495	0.766591670673384	-1.02742231878889	0.304221646502812	NA	RGPD6	protein_coding
ENSG00000183055.5	0.312349601278348	-0.0469311146404883	0.390645997448857	-0.120137195688617	0.904374467858993	NA	FAM133CP	processed_pseudogene
ENSG00000183060.16	2.2700744329964	-0.164164518234044	0.219579058840927	-0.747632853062607	0.454681642811956	0.660567510101442	LYSMD4	protein_coding
ENSG00000183066.14	1.06687342765988	0.626148520408623	0.325385602186809	1.92432767830071	0.0543135233307216	NA	WBP2NL	protein_coding
ENSG00000183067.5	0.617286171740444	-0.759184024646075	0.505584623911102	-1.50159634755736	0.133201387202643	NA	IGSF5	protein_coding
ENSG00000183072.10	0.158074369413468	-0.217300318213885	0.85024534014449	-0.255573665569231	0.798280055028476	NA	NKX2-5	protein_coding
ENSG00000183077.15	6.2002418400099	-0.0224104626676862	0.146127637350983	-0.153362246005926	0.878112615954058	0.938029474048596	AFMID	protein_coding
ENSG00000183087.15	4.20201972495479	0.217340326946285	0.169115457129076	1.285159444535	0.198736572350167	0.404120719014392	GAS6	protein_coding
ENSG00000183090.5	0.692887875831139	0.662361758129365	0.568098659376403	1.16592733884715	0.243643824469937	NA	FREM3	protein_coding
ENSG00000183091.20	7.96419812460692	0.0114218578763151	0.240242246069676	0.0475430864603327	0.962080391111728	0.980589645120508	NEB	protein_coding
ENSG00000183092.17	1.62569258432757	-0.169232000875192	0.301473554201748	-0.561349406992896	0.574559366511103	NA	BEGAIN	protein_coding
ENSG00000183098.11	0.733032375389624	-0.0172952162063402	0.393046789534431	-0.0440029448575998	0.964902056486007	NA	GPC6	protein_coding
ENSG00000183111.12	9.05183514212069	-0.34889270191199	0.12148374992781	-2.87192897913766	0.00407974643386324	0.0269990005517161	ARHGEF37	protein_coding
ENSG00000183114.8	0.363048432931648	-0.214406042230544	0.66524755715425	-0.32229512145481	0.747229128642253	NA	FAM43B	protein_coding
ENSG00000183117.19	3.61448455647761	0.0154459707473089	0.29200831254049	0.0528956542809623	0.957815046932271	0.978344726887173	CSMD1	protein_coding
ENSG00000183122.5	0.3448527266854	-0.836512858661106	0.635842940660222	-1.31559667516717	0.188309450107375	NA	OR2A3P	transcribed_unprocessed_pseudogene
ENSG00000183128.7	0.233105304587649	-0.406323386197923	0.79325229564895	-0.512224658443018	0.608493787326779	NA	CALHM3	protein_coding
ENSG00000183134.5	1.15271491353538	-1.1639791531501	0.305999821215543	-3.80385566411887	0.000142461207019211	NA	PTGDR2	protein_coding
ENSG00000183137.15	16.1503518516374	-0.163478786465032	0.111306780341488	-1.46872262375644	0.141908038533814	0.326369896025278	CEP57L1	protein_coding
ENSG00000183145.9	0.420780580476975	0.138676101268867	0.608234765961787	0.227997656545629	0.819648062354649	NA	RIPPLY3	protein_coding
ENSG00000183146.4	0.053184837751898	-0.356374404674233	2.18405073237469	-0.163171303391268	0.870383559946097	NA	PRORY	lncRNA
ENSG00000183148.7	0.00406866124849349	-0.742873072267325	2.98612810288743	-0.248774683024819	0.803535075562403	NA	ANKRD20A2P	protein_coding
ENSG00000183150.8	0.498251061739337	-0.0358910335755721	0.525332850769033	-0.0683205581433397	0.945530459331537	NA	GPR19	protein_coding
ENSG00000183153.7	2.57345010713981	-0.18160791547159	0.248127589072393	-0.731913432724342	0.464221406807505	0.668005043118945	GJD3	protein_coding
ENSG00000183154.1	0.241163840599956	-0.0577407331117075	0.527327867650029	-0.109496836131612	0.912808431083173	NA	RP11-863K10.7	lncRNA
ENSG00000183155.5	8.78900272815089	0.0666051740957281	0.0981578312383952	0.67855181044052	0.497421885325023	0.695885189840535	RABIF	protein_coding
ENSG00000183160.9	0.371155368146435	-0.369757475934286	0.449325441518968	-0.822916847717996	0.410555281210575	NA	TMEM119	protein_coding
ENSG00000183161.6	7.08358089751392	-0.316373037986539	0.129459080758457	-2.44380723339774	0.014533189441621	0.0684864360163369	FANCF	protein_coding
ENSG00000183166.11	1.89614612615256	-0.128266864292673	0.33498964556669	-0.3828979969685	0.701795396586755	0.839066914855878	CALN1	protein_coding
ENSG00000183169.6	0.0333509931209048	-0.556474822687859	2.5705360319286	-0.216482016114885	0.828612041874633	NA	POM121L1P	transcribed_unprocessed_pseudogene
ENSG00000183171.5	0.143526275213909	-0.302944221370639	0.670546917151478	-0.45178676334471	0.651422606345361	NA	RP11-49C9.2	processed_pseudogene
ENSG00000183172.9	18.3623334491407	-0.0205122853250631	0.0828216272308147	-0.247668224000207	0.804391119566752	0.897902306817559	SMDT1	protein_coding
ENSG00000183185.9	0.646791123862664	0.575536041766142	0.572100435282858	1.00600525060182	0.314413044331102	NA	GABRR3	protein_coding
ENSG00000183186.8	0.293372569490022	-0.31495799030405	0.492010973886874	-0.640144238686161	0.522078830606358	NA	C2CD4C	protein_coding
ENSG00000183196.10	0.923429447165218	0.149434195277624	0.452807864516888	0.330016784132183	0.741387280040828	NA	CHST6	protein_coding
ENSG00000183199.6	2.80050456841642	-0.361352125308276	0.180749010781986	-1.99919282404333	0.0455874946986456	0.15264310635505	HSP90AB3P	processed_pseudogene
ENSG00000183206.18	0.64215782421715	0.0750720773269634	0.588638229814384	0.127535171051727	0.898516837975986	NA	POTEC	protein_coding
ENSG00000183207.14	28.2490808559241	0.140341546363258	0.082037618775999	1.71069746364111	0.0871369761713871	0.23604640362168	RUVBL2	protein_coding
ENSG00000183208.13	2.70843908853225	-0.253831033634849	0.241096347500788	-1.05281990484746	0.292423540438478	0.512160610922618	GDPGP1	protein_coding
ENSG00000183230.18	2.37297824096997	0.0324457793765646	0.301549807703279	0.107596750346765	0.914315574874356	0.956903682960246	CTNNA3	protein_coding
ENSG00000183239.5	0.0696574700221041	-0.612757351494929	1.22031220378142	-0.502131626313461	0.615574934737096	NA	RP5-1120P11.4	processed_pseudogene
ENSG00000183242.12	0.654153190681269	-0.0208961115174208	0.444576709218026	-0.0470022632408597	0.962511423718724	NA	WT1-AS	lncRNA
ENSG00000183246.8	0.028548486976897	-0.695311902205489	2.93832724011496	-0.236635284427436	0.812939744484124	NA	RIMBP3C	protein_coding
ENSG00000183248.12	1.41808698902388	-0.162374837709696	0.289502783907429	-0.560874874908342	0.574882839125721	NA	PRR36	protein_coding
ENSG00000183249.8	0.0278314417995888	-0.646691314495598	2.63838622906975	-0.245108660502526	0.806372297322397	NA	NF1P3	unprocessed_pseudogene
ENSG00000183250.12	0.750393995982941	-0.361228837977479	0.40757727357274	-0.886283071700783	0.375465008771882	NA	LINC01547	lncRNA
ENSG00000183251.4	0.158703825293957	-0.558195016749141	1.17113575709979	-0.476627080477381	0.6336276962185	NA	OR51B4	protein_coding
ENSG00000183255.12	130.122462984818	0.066543454257501	0.0864073593425932	0.770113272339054	0.44123270365229	0.649636281965728	PTTG1IP	protein_coding
ENSG00000183258.12	41.9783810352887	0.118017411691692	0.0633369061414532	1.86332770072662	0.0624161751390085	0.188699751878815	DDX41	protein_coding
ENSG00000183260.7	0.112534155533852	-0.851486260313527	0.936616888027998	-0.909108378460152	0.363292920411623	NA	ABHD16B	protein_coding
ENSG00000183269.5	0.102105388839912	-0.639014443749986	1.32523289386063	-0.482190297803752	0.629670768461213	NA	OR52E8	protein_coding
ENSG00000183273.7	0.605431683178006	0.0804686792223513	0.574039010780284	0.140179809579442	0.888517924002349	NA	CCDC60	protein_coding
ENSG00000183281.15	0.106075089509065	-0.61245965047688	0.948338010572136	-0.645824214203309	0.518393204479606	NA	PLGLB1	protein_coding
ENSG00000183283.16	280.899484970088	0.145086807229835	0.0544624704360438	2.6639777092046	0.00772226795994445	0.0433255329450659	DAZAP2	protein_coding
ENSG00000183287.14	0.863389949357765	-0.036867922782106	0.431503444580722	-0.0854406221900023	0.931911099378928	NA	CCBE1	protein_coding
ENSG00000183291.17	12.3858515890798	0.176685542155572	0.0998148992261323	1.77013194949271	0.0767051623051495	0.217171490776455	SELENOF	protein_coding
ENSG00000183292.13	0.240822487515061	-0.597727217000276	1.06951537179742	-0.55887669570914	0.576245874970957	NA	PRSS40A	transcribed_unprocessed_pseudogene
ENSG00000183298.5	4.76084108084444	-0.351655723282203	0.151762340668378	-2.3171474671086	0.02049570004876	0.0874039221939679	RPSAP19	processed_pseudogene
ENSG00000183303.3	0.0425175107588914	-0.492332034609711	2.05548843223715	-0.23952070315174	0.810701844805823	NA	OR5P2	protein_coding
ENSG00000183304.10	0.667047977338421	-0.116258619664124	0.644288867239778	-0.180444868094947	0.856803332726435	NA	FAM9A	protein_coding
ENSG00000183305.14	0.0140480702027193	-0.781493677461905	2.98611258752631	-0.261709381195601	0.793545507407263	NA	MAGEA2B	protein_coding
ENSG00000183307.4	1.46950034077213	0.384107000093796	0.323752995724921	1.18641991013469	0.235456512770491	NA	TMEM121B	protein_coding
ENSG00000183308.6	0.799612645668566	-0.152270848448806	0.284712893845974	-0.534822453566794	0.592772635034199	NA	AC005037.3	lncRNA
ENSG00000183309.12	16.7996487509744	-0.18873581423266	0.0827486272080408	-2.28083317633963	0.0225583203915987	0.0939183199701218	ZNF623	protein_coding
ENSG00000183310.3	0.0572866175767442	-0.616732707997821	2.61303243018354	-0.236021834583393	0.813415727201501	NA	OR2T34	protein_coding
ENSG00000183313.4	0.0854416405845784	-0.444563963656384	1.43174724335526	-0.310504501209697	0.756177337059297	NA	OR52L1	protein_coding
ENSG00000183317.17	1.44918585035	-0.329512626655651	0.441827276860619	-0.745795119298623	0.455791188741366	NA	EPHA10	protein_coding
ENSG00000183318.11	0.553206139643379	-0.014600700892926	0.621061738132359	-0.0235092584142002	0.981244053380413	NA	SPDYE4	protein_coding
ENSG00000183323.13	14.2550800061776	0.0550371001683065	0.0934738860225351	0.588796534628269	0.555997770779723	0.740908876191808	CCDC125	protein_coding
ENSG00000183324.11	0.226641706756963	-0.117020425513532	0.72640836195412	-0.161094546322035	0.872018935550505	NA	REC114	protein_coding
ENSG00000183336.8	0	NA	NA	NA	NA	NA	BOLA2	protein_coding
ENSG00000183337.18	38.6177038013364	0.000789565405054304	0.0616497059804968	0.0128072858174553	0.989781543730949	0.99331824616692	BCOR	protein_coding
ENSG00000183340.7	7.91140369799765	-0.210075812143377	0.104919301258238	-2.00226087692214	0.0452566813688648	0.151933917394924	JRKL	protein_coding
ENSG00000183346.9	0.468534642000479	-0.902749445940231	0.684494393134429	-1.31885586645403	0.187217303044157	NA	CABCOCO1	protein_coding
ENSG00000183347.15	1.93140379993543	1.62852345823982	0.347552225640731	4.68569422980259	2.7901255399329e-06	9.69844875180141e-05	GBP6	protein_coding
ENSG00000183354.12	55.7488213352494	-0.171984678127608	0.0496600066612548	-3.46324315461262	0.000533705859179307	0.00587829912192549	KIAA2026	protein_coding
ENSG00000183378.13	0.480205764331844	-0.192711595354167	0.500644315342083	-0.384927161756526	0.700291381373454	NA	OVCH2	protein_coding
ENSG00000183379.9	0.558758090230985	-0.437534162502343	0.58060414552704	-0.753584289525135	0.451098880845119	NA	SYNDIG1L	protein_coding
ENSG00000183385.9	0	NA	NA	NA	NA	NA	TTTY8	lncRNA
ENSG00000183386.10	13.6939598472201	0.239658642948943	0.149976529832657	1.59797431782395	0.110048692835972	0.275336148129624	FHL3	protein_coding
ENSG00000183389.5	0.306823463006594	0.18595924661583	0.725713862134275	0.256243205922698	0.797763048499242	NA	OR56A4	protein_coding
ENSG00000183395.5	0.131363390687606	-0.687871068245312	1.68527866850813	-0.408164584943237	0.683152846680949	NA	PMCH	protein_coding
ENSG00000183396.4	0.0263867637871706	-0.632433305892877	2.97974013713542	-0.212244449779728	0.831916330679816	NA	TMEM89	protein_coding
ENSG00000183397.6	0.141516524129897	-0.153917031911599	0.751325183301987	-0.204860738508925	0.837680930735146	NA	C19orf71	protein_coding
ENSG00000183401.12	13.1205402706471	0.212889711498372	0.102644972366038	2.07403934738463	0.0380756567251081	0.135160881544665	CCDC159	protein_coding
ENSG00000183421.12	0.53594017441819	-0.00657262071023009	0.457603696631022	-0.0143631285293785	0.988540275525434	NA	RIPK4	protein_coding
ENSG00000183423.12	0.474467204415269	0.153650865208342	0.575237457428852	0.26710858832997	0.789385555232148	NA	LRIT3	protein_coding
ENSG00000183426.17	0.946296401989846	0.129614231153807	0.268743245125833	0.4822976335391	0.629594528125598	NA	NPIPA1	protein_coding
ENSG00000183431.12	58.8641072074942	-0.0728371662652181	0.0587414260207158	-1.23996251367019	0.214989259711243	0.423165171252939	SF3A3	protein_coding
ENSG00000183432.6	0.095441917456997	-0.715042442269447	1.86074908442431	-0.38427665946732	0.700773405483963	NA	ZBTB8OSP1	processed_pseudogene
ENSG00000183434.10	0.325987099561078	-0.0612397408587219	0.884839796307518	-0.0692099757654193	0.944822482637654	NA	TFDP3	protein_coding
ENSG00000183439.9	1.40127233428267	-0.276059606082858	0.265852554171939	-1.03839365750204	0.299086821170183	NA	TRIM61	protein_coding
ENSG00000183444.10	0.0906351191570299	-0.588080246029465	1.86629776475984	-0.315105261943633	0.752681733435344	NA	OR7E38P	unprocessed_pseudogene
ENSG00000183454.18	2.463084316133	0.372575598928486	0.34474102205043	1.08074054173334	0.279812543628641	0.499670297727576	GRIN2A	protein_coding
ENSG00000183458.14	0.734797020977742	-0.592709198718657	0.381750644282379	-1.55260824728362	0.120516754152366	NA	PKD1P3	transcribed_unprocessed_pseudogene
ENSG00000183463.6	0.0590186729521611	-0.545156306587225	1.96785987918237	-0.277030042816734	0.781757037748531	NA	URAD	protein_coding
ENSG00000183470.9	0.576875677977396	-0.975513741878003	0.514094889134184	-1.89753635466192	0.0577571853690848	NA	FLJ40288	lncRNA
ENSG00000183474.16	4.09909316670046	-0.00542676465779382	0.154967238018515	-0.035018786726685	0.972064760418582	0.985325929735683	GTF2H2C	protein_coding
ENSG00000183475.13	14.4538354851671	-0.0830781911684512	0.0855447163129698	-0.971166832379281	0.331465207488537	0.55164326958539	ASB7	protein_coding
ENSG00000183476.13	0.35067456233484	-0.011465211944028	0.705993742410855	-0.0162398209152339	0.987043067149869	NA	SH2D7	protein_coding
ENSG00000183479.13	0.144431443759924	-0.656673361259361	0.925775458391562	-0.709322498568133	0.478124369785254	NA	TREX2	protein_coding
ENSG00000183484.12	12.2238903703594	-0.350433168498262	0.109605439602888	-3.19722424149675	0.00138757012016544	0.0123015449479061	GPR132	protein_coding
ENSG00000183486.14	66.7079257787634	0.134267051900455	0.101634751716775	1.3210742352637	0.186476612909347	0.388702846235113	MX2	protein_coding
ENSG00000183495.14	63.5620360153392	-0.0916317130962697	0.0588066237880037	-1.55818693871288	0.119188940273706	0.290925629191457	EP400	protein_coding
ENSG00000183496.6	1.23631673647948	0.0872237401053149	0.311195006451784	0.280286438718383	0.779257754314462	NA	MEX3B	protein_coding
ENSG00000183506.17	1.59764485667511	-0.548784640093229	0.249126761122326	-2.20283295789233	0.0276065242945054	NA	PI4KAP2	transcribed_unitary_pseudogene
ENSG00000183508.5	513.706082801497	-0.350540967791409	0.115480520062301	-3.03549869365235	0.0024013826375975	0.0182481690366784	TENT5C	protein_coding
ENSG00000183513.9	20.4880318413423	-0.0731770362128581	0.0794353670413327	-0.921214805676944	0.356938289834981	0.57528800690378	COA5	protein_coding
ENSG00000183514.4	0.0323920047835038	-0.827813911254941	2.986069144299	-0.277225298963824	0.78160711486617	NA	TDGF1P2	processed_pseudogene
ENSG00000183520.12	19.5885276479904	-0.0957685272340701	0.0872005070161638	-1.09825654128729	0.272092482938907	0.49126613909094	UTP11	protein_coding
ENSG00000183527.12	7.66304835227595	0.0110357543887217	0.124181070094695	0.0888682500505622	0.92918661647588	0.964775859436978	PSMG1	protein_coding
ENSG00000183530.14	61.378065847641	0.0478387575325918	0.0509043690572957	0.939777045045909	0.347331935752462	0.566370456777963	PRR14L	protein_coding
ENSG00000183535.9	0.30313002284828	-0.468851092231433	0.628699877672651	-0.745747070871155	0.455820218770804	NA	COL18A1-AS1	lncRNA
ENSG00000183542.5	0.499069207599005	0.0959704372928884	0.445275909794267	0.215530270517509	0.829353914121144	NA	KLRC4	protein_coding
ENSG00000183549.10	0.659063978937355	-0.0227854070102909	0.355384822335486	-0.0641147442947953	0.948878861751873	NA	ACSM5	protein_coding
ENSG00000183559.12	0.261279490409153	0.0689962835477506	0.751081470195377	0.0918625825368888	0.926807220525046	NA	C10orf120	protein_coding
ENSG00000183560.9	0.272696720072803	-0.698224943447543	0.837149540344679	-0.834050441167373	0.404252560318624	NA	IZUMO1R	protein_coding
ENSG00000183562.3	0.0588847951322152	-0.548036994396727	1.82084281842108	-0.300979847822313	0.763429861541364	NA	CTC-343N3.1	lncRNA
ENSG00000183566.10	0.253017442306734	-0.000293641332782061	0.708833484418904	-0.00041425996265228	0.999669468381095	NA	BPIFA4P	transcribed_unprocessed_pseudogene
ENSG00000183569.18	0.760233435775786	-0.349502956962579	0.357342775233578	-0.978060789767264	0.328044259183667	NA	SERHL2	protein_coding
ENSG00000183570.17	3.69606752525509	0.264091054115432	0.20699402223716	1.27583903757788	0.202012424724523	0.408233019556587	PCBP3	protein_coding
ENSG00000183571.11	0.325466647694788	0.0699060483705198	0.663787331696421	0.105313923650611	0.916126714939758	NA	PGPEP1L	protein_coding
ENSG00000183576.13	123.276609711715	0.0189941307360083	0.0547468844274388	0.346944505329485	0.728633010416996	0.85379650509014	SETD3	protein_coding
ENSG00000183578.8	2.39924709256037	-0.205354489796672	0.269354102388734	-0.762395998336429	0.445823693862948	0.653234808707189	TNFAIP8L3	protein_coding
ENSG00000183579.16	1.08266050758331	-0.179239034339227	0.311581505804875	-0.575255690725987	0.565118383534285	NA	ZNRF3	protein_coding
ENSG00000183580.10	3.68983305890914	-0.439929432622162	0.183685552260411	-2.39501380053274	0.0166197397164915	0.0750212165987432	FBXL7	protein_coding
ENSG00000183586.8	0.370817719526808	-0.097273368075823	0.408710158798495	-0.238000857042023	0.811880429477337	NA	HMGN3P1	processed_pseudogene
ENSG00000183597.16	52.0857501448791	0.399753034916782	0.0986573434045367	4.05193390701416	5.07960159586691e-05	0.000963957367712959	TANGO2	protein_coding
ENSG00000183598.4	5.62171973740982	0.389322279457873	0.176010838692829	2.21192218814043	0.0269720418586381	0.105922148375613	H3C13	protein_coding
ENSG00000183604.14	2.47040228721789	-0.180508704784975	0.194326487143781	-0.928893983718325	0.352944031187701	0.571869508476853	SMG1P5	transcribed_unprocessed_pseudogene
ENSG00000183605.17	4.73515888899465	0.0708823167681439	0.138762569187362	0.510817269983206	0.609479015091689	0.779890119365238	SFXN4	protein_coding
ENSG00000183607.10	0.158441654598259	0.0226119094219044	0.901712629894518	0.0250766249382018	0.979993844915555	NA	GKN2	protein_coding
ENSG00000183615.6	3.33450716927232	0.238608605085501	0.222168261164369	1.07399951655997	0.282822898225387	0.502200450158991	FAM167B	protein_coding
ENSG00000183617.5	13.4337043539067	0.234397178236581	0.10807389926076	2.1688601951062	0.0300932995389075	0.114846848754302	MRPL54	protein_coding
ENSG00000183621.15	107.874469750756	-0.0754024086317116	0.13954445779393	-0.540346853065714	0.588957852474347	0.765737905962157	ZNF438	protein_coding
ENSG00000183624.14	19.415823387078	-0.319698916829736	0.0943122300265244	-3.38979278445461	0.000699454727109309	0.00730293139984834	HMCES	protein_coding
ENSG00000183625.16	1.97980427498863	-0.264862419523186	0.283080634580276	-0.935643018873041	0.349457017565207	0.568252072448843	CCR3	protein_coding
ENSG00000183628.14	0.0238782936190418	-0.51429865964032	2.43934575738543	-0.210834670764985	0.833016283227543	NA	DGCR6	protein_coding
ENSG00000183629.13	0.047805887931525	-0.751191953728439	2.68880027286327	-0.279378115700838	0.779954663860019	NA	GOLGA8G	protein_coding
ENSG00000183631.5	0.129299211277606	-0.669727421574347	1.22280807178778	-0.547696271415012	0.58390047275722	NA	PRR32	protein_coding
ENSG00000183632.14	0	NA	NA	NA	NA	NA	TP53TG3	protein_coding
ENSG00000183638.6	3.72894225425194	-0.148333189613364	0.270832985354121	-0.547692480734629	0.583903076030498	0.761633930586687	RP1L1	protein_coding
ENSG00000183640.6	0.0939588684734882	-0.513839614394276	1.50027453898245	-0.342497057067158	0.731976858351813	NA	KRTAP8-1	protein_coding
ENSG00000183643.4	5.84448982031226	-0.182924508402932	0.559663713734617	-0.326847183252749	0.743783470492352	0.86234000734758	C15orf32	lncRNA
ENSG00000183644.14	0.169869289624983	-0.249201062851328	1.21472018288414	-0.205151002150672	0.837454149788229	NA	HOATZ	protein_coding
ENSG00000183647.11	2.02781822159066	-0.245550068180148	0.249198412241695	-0.985359681754278	0.324447426574372	0.545132233953565	ZNF530	protein_coding
ENSG00000183648.11	50.6110846312494	0.0737840126879624	0.063831459289329	1.1559192521907	0.24771418704967	0.463533406280661	NDUFB1	protein_coding
ENSG00000183654.9	0.495995766338945	-0.347735134581602	0.564050439364202	-0.61649652285276	0.537566866116384	NA	MARCHF11	protein_coding
ENSG00000183655.13	1.18755045529143	-0.232061216277968	0.28092096077568	-0.826072983793021	0.408762691930637	NA	KLHL25	protein_coding
ENSG00000183662.11	0.624167396287758	0.287857365280261	0.414666745989977	0.694189654858937	0.487563279439537	NA	TAFA1	protein_coding
ENSG00000183663.6	0.0231878986695805	-0.628279486863983	2.98608660378152	-0.210402299139061	0.83335369836376	NA	GAPDHP30	processed_pseudogene
ENSG00000183665.5	6.07681541374035	0.0685057432188477	0.136021792221651	0.503637998734906	0.614515785054483	0.782730916467791	TRMT12	protein_coding
ENSG00000183666.17	5.09492442115152	0.069373305995955	0.134727922042768	0.514914094599731	0.606613051236319	0.777960463791016	GUSBP1	transcribed_unprocessed_pseudogene
ENSG00000183668.18	0.386718629567427	-0.143148322949548	0.545508282976119	-0.262412739488713	0.793003252036908	NA	PSG9	protein_coding
ENSG00000183671.12	0.703268932756176	0.475310342132906	0.332350197673304	1.43014911819047	0.152674225358641	NA	GPR1	protein_coding
ENSG00000183674.12	0.207700783356224	-0.673766976107862	0.79942748235544	-0.842811875972376	0.399333665005018	NA	LINC00518	lncRNA
ENSG00000183682.8	0.687786938646682	-0.399606011033798	0.489050090061612	-0.817106507399794	0.413867564458558	NA	BMP8A	protein_coding
ENSG00000183684.8	19.9303889952316	0.235869897409617	0.0870660219315169	2.70909238962524	0.00674675494186732	0.0394605079752781	ALYREF	protein_coding
ENSG00000183688.4	116.430590551609	0.0362182100218098	0.0928392507185418	0.390117431382677	0.696449713650337	0.836525361290883	RFLNB	protein_coding
ENSG00000183690.13	31.5134354180029	-0.126128931436254	0.149563761194959	-0.843312112697152	0.399053910257639	0.614886478012157	EFHC2	protein_coding
ENSG00000183691.6	0.683413321043251	-1.39774799134536	0.380462071642514	-3.67381690719146	0.000238953986673015	NA	NOG	protein_coding
ENSG00000183695.3	0.153959846298058	-0.458895471855527	1.09982644924799	-0.41724353162201	0.676500287237429	NA	MRGPRX2	protein_coding
ENSG00000183696.14	13.650459993957	0.459026168635424	0.110220707510131	4.16460916469105	3.11886373018286e-05	0.000646945396794061	UPP1	protein_coding
ENSG00000183704.7	0.0548919618578116	-0.44743703852366	1.98655622540968	-0.225232506787663	0.821798402298439	NA	SLC9B1P1	unprocessed_pseudogene
ENSG00000183706.5	0	NA	NA	NA	NA	NA	OR4N4	protein_coding
ENSG00000183709.8	0.0873189021862115	-0.676624079555504	2.04678316163177	-0.330579268111662	0.740962308206173	NA	IFNL2	protein_coding
ENSG00000183715.14	0.835307355759074	0.343042205693643	0.455086999460633	0.753794782316821	0.450972457507587	NA	OPCML	protein_coding
ENSG00000183718.5	14.5947973904496	-0.106714297082732	0.10189943378942	-1.04725112902258	0.294983769511588	0.515166904023285	TRIM52	protein_coding
ENSG00000183722.9	6.38853821035551	0.0723959271798331	0.188022263982274	0.385039120615303	0.700208431697602	0.838344923284818	LHFPL6	protein_coding
ENSG00000183723.13	2.74359222717898	0.040250458489228	0.194154306599395	0.207311695497324	0.835766440868316	0.913932734976263	CMTM4	protein_coding
ENSG00000183726.11	111.422846053099	0.0935363268390701	0.102329920712869	0.914066249513931	0.360682035568292	0.578797603186553	TMEM50A	protein_coding
ENSG00000183733.6	0.172649951714344	-0.139057841727563	0.859318643531051	-0.161823373406815	0.871444946318413	NA	FIGLA	protein_coding
ENSG00000183734.5	8.30042383363464	0.31367436282614	0.137490911759377	2.28141888661777	0.0225236714914598	0.0938018738892558	ASCL2	protein_coding
ENSG00000183735.11	64.5378264334121	0.036298580833918	0.0812454298609087	0.446776894356529	0.655036155723276	0.809129391664697	TBK1	protein_coding
ENSG00000183741.12	43.5965499147913	-0.0198209310893239	0.0575619318908156	-0.344340963519442	0.730589881284656	0.854583877880836	CBX6	protein_coding
ENSG00000183742.13	5.09082044128756	0.0729046026451993	0.166468418272093	0.437948551454587	0.661423579205943	0.81288272970222	MACC1	protein_coding
ENSG00000183747.12	2.46789317782017	0.339376972171709	0.278678184815144	1.21780961217624	0.22329633072613	0.432985098267933	ACSM2A	protein_coding
ENSG00000183751.15	6.61824138560286	0.0410013697139478	0.131579997838339	0.311607922081915	0.755338512871281	0.86884622199361	TBL3	protein_coding
ENSG00000183753.10	0	NA	NA	NA	NA	NA	BPY2	protein_coding
ENSG00000183760.11	1.01812616655264	0.0740670578878592	0.512207338959463	0.144603663895806	0.885023804272186	NA	ACP7	protein_coding
ENSG00000183762.13	7.27755131289349	1.09573044601177	0.185590367176152	5.90402650031814	3.54735142780602e-09	5.13561403099794e-07	KREMEN1	protein_coding
ENSG00000183763.9	1.89794901221294	-0.188522888652072	0.258418663009037	-0.729525052319769	0.465680548983168	0.669604344413883	TRAIP	protein_coding
ENSG00000183765.23	10.0539282971451	0.198879725082673	0.123084302922797	1.61580088085983	0.106137371058981	0.269478774503936	CHEK2	protein_coding
ENSG00000183770.7	0.337779212889463	-0.86173273542067	0.861069485036822	-1.00077026348672	0.316937888997641	NA	FOXL2	protein_coding
ENSG00000183773.16	2.65864646862973	0.658153405059677	0.226587307322712	2.90463491903506	0.00367681696663437	0.0250283764723444	AIFM3	protein_coding
ENSG00000183775.11	1.25746545244891	0.495677354647813	0.470488083868856	1.05353859458421	0.292094215431017	NA	KCTD16	protein_coding
ENSG00000183778.18	1.72401611524154	0.0504823561277811	0.408057288847951	0.123713893875798	0.90154181045303	NA	B3GALT5	protein_coding
ENSG00000183779.7	13.2650886589236	0.101850741516986	0.130143608876896	0.782602714001328	0.43386044725627	0.643241806324658	ZNF703	protein_coding
ENSG00000183780.13	0.663697362927156	-0.252934521610248	0.409670192610306	-0.617410117144766	0.536964250514465	NA	SLC35F3	protein_coding
ENSG00000183783.7	0.143050050518022	-0.492820128470397	0.930409334029259	-0.529680980667053	0.596333136896695	NA	KCTD8	protein_coding
ENSG00000183784.7	1.27073042928223	0.609834009082563	0.286339747790849	2.12975674452296	0.0331917015144721	NA	DOCK8-AS1	lncRNA
ENSG00000183785.16	27.1676420102276	0.514437761147343	0.161017053194998	3.19492718901232	0.00139866121740483	0.0123534399599542	TUBA8	protein_coding
ENSG00000183793.14	0.367736893349053	0.00695424701706295	0.450137057350096	0.015449176875154	0.987673830625143	NA	NPIPA5	protein_coding
ENSG00000183795.8	0	NA	NA	NA	NA	NA	BPY2B	protein_coding
ENSG00000183798.5	0.423853358618963	-0.391136852214585	0.658148002452215	-0.594299231718756	0.552311992408443	NA	EMILIN3	protein_coding
ENSG00000183801.8	0.676244554515588	-0.320702610984065	0.444529995559407	-0.72144200433648	0.470637610901161	NA	OLFML1	protein_coding
ENSG00000183807.8	0.158689349020274	-0.823531498956071	0.860795614004199	-0.956709682946937	0.338713809402734	NA	FAM162B	protein_coding
ENSG00000183808.12	14.0876547823135	-0.122651660288886	0.100896811301951	-1.21561483169006	0.224131681514519	0.434015609970821	RBM12B	protein_coding
ENSG00000183813.7	10.3818720629148	-0.0555907218218768	0.141403876456579	-0.393134355400412	0.694220250802068	0.835338819026663	CCR4	protein_coding
ENSG00000183814.16	8.91337736136586	0.0200944629327376	0.129493550928463	0.155177325732913	0.876681523189586	0.93721365942078	LIN9	protein_coding
ENSG00000183822.3	0.516863924104939	0.2576604183883	0.370815691810346	0.694847667126452	0.487150772046729	NA	NCF4-AS1	lncRNA
ENSG00000183826.18	12.8642542588008	-0.125199020611789	0.0925055023866661	-1.3534224168468	0.175920719962096	0.374610085750798	BTBD9	protein_coding
ENSG00000183828.15	3.47868696402289	-0.0682131178533112	0.188037323583795	-0.362763713890628	0.716781400134262	0.847143679690745	NUDT14	protein_coding
ENSG00000183831.7	0.355017190519606	-1.2444358789056	0.641240414774782	-1.94066975541876	0.0522983471414231	NA	ANKRD45	protein_coding
ENSG00000183833.16	2.70424839098468	0.629992611256762	0.230166599343744	2.73711569381921	0.00619804911161445	0.0370554995575817	CFAP91	protein_coding
ENSG00000183837.10	0.574217212372272	-1.17309012023617	0.489537352513587	-2.39632402760034	0.0165604432362778	NA	PNMA3	protein_coding
ENSG00000183840.7	0.437235432772142	-0.223322342248878	0.610717481393949	-0.365672097250515	0.714609769389346	NA	GPR39	protein_coding
ENSG00000183844.17	1.35732808903576	-0.168021071587987	0.452237335025092	-0.371532950897706	0.710240618145945	NA	FAM3B	protein_coding
ENSG00000183850.14	2.39242493630831	-0.0327226634178191	0.206007543023172	-0.158842064409935	0.873793306902536	0.935575417665101	ZNF730	protein_coding
ENSG00000183853.18	1.81005192692643	0.00507802599040243	0.304962478794733	0.0166513139926974	0.986714787574505	NA	KIRREL1	protein_coding
ENSG00000183856.11	3.22188424842446	0.483496279606696	0.239883445460519	2.0155466696691	0.0438474012244196	0.149017291226541	IQGAP3	protein_coding
ENSG00000183862.5	0.356793602730382	-0.580738352638212	0.674142005621693	-0.861448104101828	0.388991291804346	NA	CNGA2	protein_coding
ENSG00000183864.5	34.5632651474269	-0.0434398925595546	0.0669680755576764	-0.648665684325092	0.516554489390664	0.71201165042335	TOB2	protein_coding
ENSG00000183873.18	1.92042196206478	0.424267089708912	0.36111857760925	1.1748691870624	0.2400470547746	0.454310079541739	SCN5A	protein_coding
ENSG00000183876.9	0.352154225375277	-0.222343169217866	0.624496576313756	-0.356035849756456	0.721813717725651	NA	ARSI	protein_coding
ENSG00000183878.16	25.3247027554791	0.742796971846908	0.368057882269792	2.01815259943931	0.0435753710217873	0.148490399237796	UTY	protein_coding
ENSG00000183888.4	0.687122507775251	-0.0510470080982178	0.445379720596615	-0.114614576590593	0.90875062540508	NA	SRARP	protein_coding
ENSG00000183889.12	0.0811034085524986	-0.534851132982874	1.37216073257903	-0.389787522907466	0.696693670763579	NA	AC138969.4	protein_coding
ENSG00000183891.6	1.87100188750838	-0.167843078582062	0.244222072574752	-0.687255974910656	0.491921436544798	0.691385707172182	TTC32	protein_coding
ENSG00000183908.7	1.140042075913	0.606240697258295	0.391718800978576	1.54764258377134	0.121708372826545	NA	LRRC55	protein_coding
ENSG00000183909.6	0	NA	NA	NA	NA	NA	OR4G2P	transcribed_unprocessed_pseudogene
ENSG00000183911.7	0.0844338559149856	-0.633172385691039	1.5248552095861	-0.415234431249971	0.677970295628894	NA	RPL21P132	processed_pseudogene
ENSG00000183914.14	6.51421727635822	0.28080859771958	0.209267246455593	1.34186597509022	0.179639455713421	0.37977912617346	DNAH2	protein_coding
ENSG00000183918.17	16.2273171062994	-0.384763325742628	0.121695125818719	-3.1616987381712	0.00156851745326786	0.0134802268030848	SH2D1A	protein_coding
ENSG00000183921.7	0.403953470297743	0.034404449941987	0.544511044866524	0.063184117689331	0.949619891755325	NA	SDR42E2	protein_coding
ENSG00000183929.7	0.266095646503509	-0.969722606719206	1.01844205673054	-0.952162766954331	0.341014440593885	NA	DUSP5P1	processed_pseudogene
ENSG00000183935.5	2.1325588085696	0.381262364561241	0.243485515459391	1.56585234173747	0.117383189249424	0.28778144668814	HTR7P1	transcribed_processed_pseudogene
ENSG00000183938.5	0.0445064572835776	-0.650291840849358	2.72288131274573	-0.238824893984677	0.811241366098871	NA	TRBV21OR9-2	TR_V_pseudogene
ENSG00000183943.6	37.0068109242285	-0.159614178825715	0.0779345935816316	-2.04805300817447	0.0405548056859483	0.141341893902248	PRKX	protein_coding
ENSG00000183955.13	16.2799876330144	0.0701590258343403	0.0919688799235993	0.762856151913812	0.44554918880795	0.653057117274584	KMT5A	protein_coding
ENSG00000183960.9	1.56192959359378	-0.00960351898175679	0.28673545207918	-0.0334926110884428	0.973281758025163	NA	KCNH8	protein_coding
ENSG00000183963.19	20.7180186543811	0.202569070867987	0.119138725168692	1.70027898637629	0.0890784611374894	0.239360605132446	SMTN	protein_coding
ENSG00000183971.10	0.118272515446577	-0.626965666589551	1.07732069675304	-0.581967531561562	0.560588551066724	NA	NPW	protein_coding
ENSG00000183977.14	0.151868476607959	-0.324008414558979	0.968641657904992	-0.334497708120209	0.738004020057474	NA	PP2D1	protein_coding
ENSG00000183978.8	8.56315291662187	0.109244166540489	0.103937108200188	1.05106028474526	0.29323090304451	0.513190624558083	COA3	protein_coding
ENSG00000183979.8	0.28681715501913	-0.661322784716173	0.82594453471126	-0.800686676796479	0.423313057520657	NA	NPB	protein_coding
ENSG00000183981.8	0.222180553731472	-1.19418391407459	0.676791043500396	-1.76447948823054	0.0776512857699981	NA	MAGEA13P	processed_pseudogene
ENSG00000184005.11	2.73631764959065	-0.0862023627822568	0.208466559943876	-0.41350690876016	0.679235261716441	0.824773089518718	ST6GALNAC3	protein_coding
ENSG00000184007.22	395.698291935897	0.050924615341167	0.0519587674151891	0.980096678087867	0.327038398776862	0.54771618771896	PTP4A2	protein_coding
ENSG00000184009.13	2196.89268805404	0.136691929019264	0.052839823137165	2.58691117614892	0.00968405522912106	0.0512794824971897	ACTG1	protein_coding
ENSG00000184012.14	1.42313708108275	0.493617517365764	0.416321626505678	1.185663885657	0.235755061963158	NA	TMPRSS2	protein_coding
ENSG00000184014.9	71.3696301271771	0.0208713521985609	0.0617882375653604	0.337788437103145	0.735522624119353	0.857973894437316	DENND5A	protein_coding
ENSG00000184022.4	0.212869045982824	-0.962893269671432	0.991792260550761	-0.970861850783872	0.331617077604183	NA	OR2T10	protein_coding
ENSG00000184029.9	0.316728975642333	-0.150731399825951	0.735272573155872	-0.205000710388251	0.837571570003118	NA	DSCR4	lncRNA
ENSG00000184032.3	0.0563170198053833	-0.734828380350428	2.62028921614775	-0.280437890528262	0.779141570370088	NA	KRTAP20-2	protein_coding
ENSG00000184033.14	0	NA	NA	NA	NA	NA	CTAG1B	protein_coding
ENSG00000184047.20	1.92739071373168	-0.00168608880074981	0.236028817258522	-0.0071435717906557	0.994300302835802	0.996307204531028	DIABLO	protein_coding
ENSG00000184055.4	0.0630130767272006	-0.579679625644866	2.13013669595995	-0.272132594468841	0.785520068174756	NA	OR7E87P	unprocessed_pseudogene
ENSG00000184056.15	0.575883915216341	-0.219287301121671	0.361178382218042	-0.607144037179081	0.543755327524764	NA	VPS33B	protein_coding
ENSG00000184058.15	0.933963635241606	0.158307405863671	0.323026525085764	0.490075562128031	0.624080430193411	NA	TBX1	protein_coding
ENSG00000184060.11	22.3497090071243	0.289566437947681	0.0974545415750839	2.97129752259502	0.00296544342953742	0.0213448088575059	ADAP2	protein_coding
ENSG00000184068.2	0.521268952477797	0.398855201752396	0.346200593673455	1.15209277234402	0.249282952844149	NA	SREBF2-AS1	lncRNA
ENSG00000184076.13	41.686958029933	0.249665209739889	0.0627636000248777	3.97786630532552	6.95364492694465e-05	0.00122830233596332	UQCR10	protein_coding
ENSG00000184083.12	4.15253174697405	-0.0937903959850965	0.167102544736416	-0.561274492456352	0.574610427513624	0.755056228552448	FAM120C	protein_coding
ENSG00000184084.7	0.0369753088248095	-0.600227116782271	2.98611648352199	-0.201005928634883	0.84069393830111	NA	CTD-2372A4.1	processed_pseudogene
ENSG00000184100.6	1.09529085439538	-0.432822976735156	0.28264164970274	-1.53134889069026	0.125683188379322	NA	BRD7P2	processed_pseudogene
ENSG00000184106.8	6.43403703964558	0.84625869186095	0.261515788248176	3.23597553145762	0.00121227775359391	0.0110330631845231	TREML3P	transcribed_unprocessed_pseudogene
ENSG00000184108.8	0.381625989107972	-0.225302127131827	0.631318614831463	-0.356875469594657	0.721185034496948	NA	TRIML1	protein_coding
ENSG00000184110.15	6.75250607069714	-0.145424722248331	0.137041207116204	-1.06117514073718	0.28861031462242	0.507889053664493	EIF3C	protein_coding
ENSG00000184111.6	0.0714536026887792	-0.719306441076693	2.28341350480184	-0.315013658088668	0.75275128377284	NA	RPL11P4	processed_pseudogene
ENSG00000184113.10	16.5790944355021	0.0783812210311868	0.141219008751803	0.555033077515397	0.578872035778799	0.757669837588841	CLDN5	protein_coding
ENSG00000184115.17	0	NA	NA	NA	NA	NA	RP13-1039J1.2	transcribed_unprocessed_pseudogene
ENSG00000184117.12	15.1705705692764	-0.0843035121180467	0.0914465365548337	-0.921888518626357	0.356586728552868	0.575249561064667	NIPSNAP1	protein_coding
ENSG00000184139.8	0.214621673472681	-0.801562005945496	0.815487396706688	-0.982923843069275	0.325644922037536	NA	RPL7AP28	processed_pseudogene
ENSG00000184140.6	0.121234637861553	-0.509718387724896	1.18502420144851	-0.430133314662978	0.667098667258651	NA	OR4F6	protein_coding
ENSG00000184144.12	2.15290139261004	0.421518438935774	0.391617564569826	1.07635223000989	0.281769757964316	0.501062772077104	CNTN2	protein_coding
ENSG00000184148.4	1.02539729026871	-0.533521979099259	0.483036814624738	-1.10451618374832	0.269369287174433	NA	SPRR4	protein_coding
ENSG00000184154.15	1.03145766990372	0.184244057459024	0.315048454296501	0.5848118121082	0.558674261017225	NA	LRTOMT	protein_coding
ENSG00000184155.8	0.0452903447154707	-0.420566946584994	2.45727811068184	-0.17115154558891	0.86410460624397	NA	OR10J5	protein_coding
ENSG00000184156.17	3.52337084956333	-0.224453359381913	0.358794656548004	-0.625576092858792	0.531593023798509	0.722947979198379	KCNQ3	protein_coding
ENSG00000184160.8	0.477775607602042	-0.362063270606924	0.475531501311871	-0.761386510900083	0.446426241953101	NA	ADRA2C	protein_coding
ENSG00000184162.15	3.5412761057591	0.0587088359380979	0.166919081908667	0.351720338182914	0.725048006305838	0.851823739023917	NR2C2AP	protein_coding
ENSG00000184163.3	0.197557646064176	-0.657583937003237	0.912247862590083	-0.720839109599231	0.47100850975899	NA	C1QTNF12	protein_coding
ENSG00000184164.15	5.37235834990892	-0.0692444329848425	0.15014295129269	-0.461190035154275	0.644662270330956	0.802126672274138	CRELD2	protein_coding
ENSG00000184166.3	0.340044072771075	-0.458996893130852	0.693998324437081	-0.661380405353508	0.508368388808303	NA	OR1D2	protein_coding
ENSG00000184178.16	61.4844135976825	0.0559822416393302	0.12378073448082	0.452269425239231	0.6510748992874	0.806478328543085	SCFD2	protein_coding
ENSG00000184182.19	58.7886125951935	-0.000742307257720704	0.100132901187303	-0.00741322031938516	0.99408516013721	0.996307204531028	UBE2F	protein_coding
ENSG00000184185.10	0.956872680229422	-0.41276829113066	0.302421651488879	-1.36487678411424	0.172291780163904	NA	KCNJ12	protein_coding
ENSG00000184188.6	0.426656324460533	-0.351735729762358	0.378256856201706	-0.929885933316155	0.352430146914018	NA	CTC-512J14.7	processed_pseudogene
ENSG00000184194.6	0.376785794572167	-0.526834865205118	0.488064510364506	-1.0794369474061	0.280392987674202	NA	GPR173	protein_coding
ENSG00000184203.8	41.7159736124452	-0.162026073164155	0.0577948117516758	-2.80347090427986	0.00505557936272058	0.0318222774498813	PPP1R2	protein_coding
ENSG00000184205.14	25.6627256809655	-0.103850991537816	0.105096581419177	-0.988148140838257	0.323080101758502	0.5440716955264	TSPYL2	protein_coding
ENSG00000184206.12	0.625471919918128	-0.685732778452826	0.414227795704348	-1.65544848888475	0.0978335570927514	NA	GOLGA6L4	protein_coding
ENSG00000184207.9	3.7146510549701	-0.114539685002394	0.153866632609004	-0.744408862793885	0.456629158786507	0.662100493220331	PGP	protein_coding
ENSG00000184208.12	48.5768539830578	-0.31391743185971	0.0848233938672538	-3.70083555429275	0.000214890709225042	0.0029298157569391	C22orf46	transcribed_unitary_pseudogene
ENSG00000184209.15	18.1484113593359	-0.00115310107155458	0.0774771967010146	-0.014883102650247	0.988125440562643	0.992911320531481	SNRNP35	protein_coding
ENSG00000184210.6	0.188027162648339	-0.976314695836211	0.899839223926585	-1.08498792881679	0.277927001669523	NA	DGAT2L6	protein_coding
ENSG00000184216.14	61.3722050742124	0.115629642191873	0.0589701761917124	1.96081561323407	0.0499005360488844	0.162211395308908	IRAK1	protein_coding
ENSG00000184220.12	7.61959083935743	-0.10977337629	0.135601085608181	-0.809531692151713	0.418209381008498	0.631292522573615	CMSS1	protein_coding
ENSG00000184221.13	1.80246532716903	-0.65964058355963	0.258170407507823	-2.55505884631507	0.0106169847166917	NA	OLIG1	protein_coding
ENSG00000184224.3	0.233044932165653	-0.415533639606423	0.672876966257394	-0.617547724835435	0.536873512594282	NA	C11orf72	lncRNA
ENSG00000184226.15	10.623405233207	-0.138547277351934	0.174506527695842	-0.793937505841709	0.42723181387249	0.637985576585642	PCDH9	protein_coding
ENSG00000184227.8	0.352475334817326	-0.00272509649246654	0.427752154236659	-0.0063707370389042	0.994916921659629	NA	ACOT1	protein_coding
ENSG00000184232.9	6.0218115052833	0.0373884804487419	0.156766361824013	0.238498106441447	0.811494783828439	0.901782167389631	OAF	protein_coding
ENSG00000184254.17	2.3240507201859	-0.441912729142242	0.257774973824501	-1.71433526919144	0.0864671692669774	0.23486623946154	ALDH1A3	protein_coding
ENSG00000184260.6	171.01600836123	-0.160198206583739	0.0607293472789694	-2.6379043042871	0.00834201188213236	0.0458812639018045	H2AC20	protein_coding
ENSG00000184261.5	2.30259336344061	0.0941154549792752	0.342815197268613	0.274536997569367	0.783671975444229	0.885738304960955	KCNK12	protein_coding
ENSG00000184270.6	68.9711906318849	0.366683308472379	0.10122245367287	3.62254910019691	0.000291714066274015	0.00367121845347833	H2AC21	protein_coding
ENSG00000184271.17	4.59475829128317	-0.149758496598369	0.169695008231986	-0.882515627057446	0.377498032837642	0.594838967138578	POU6F1	protein_coding
ENSG00000184274.3	0.200368424291139	-0.689143386028712	0.852629135441593	-0.808256904887248	0.41894270544835	NA	LINC00315	lncRNA
ENSG00000184276.3	0.0781113264303898	-0.388201866978167	1.64579169151744	-0.235875456765881	0.813529313607671	NA	DEFB108B	protein_coding
ENSG00000184277.13	7.45060670547686	0.142669420487626	0.112796164097967	1.26484283954651	0.205927671140774	0.412472156016244	TM2D3	protein_coding
ENSG00000184281.15	11.4550481455183	-0.0795567342175961	0.103190655161313	-0.77096839915619	0.440725662673028	0.649290797874024	TSSC4	protein_coding
ENSG00000184292.7	1.81964110966719	0.00604874293146592	0.333821657996579	0.0181196839287399	0.985543375024575	NA	TACSTD2	protein_coding
ENSG00000184293.7	3.30632985560348	-0.534888364607835	0.230621847972948	-2.31933084098163	0.0203771044072818	0.0870002045802351	CLECL1	protein_coding
ENSG00000184302.7	0.277059356191554	0.0361419915285148	0.789962098283295	0.045751551380828	0.963508274737991	NA	SIX6	protein_coding
ENSG00000184303.5	0.0199583439324734	-0.667182365948938	2.98613404631914	-0.223426797189945	0.823203350261895	NA	DRD5P1	processed_pseudogene
ENSG00000184304.16	3.42384327095245	-0.204935955533915	0.198566966973948	-1.03207476377883	0.302037094972108	0.522031621500716	PRKD1	protein_coding
ENSG00000184305.15	5.6122840462983	-0.198436979408796	0.136329300266418	-1.45557102560496	0.145511242581701	0.331507848730505	CCSER1	protein_coding
ENSG00000184307.17	1.98496768532649	-0.0958371000712339	0.271558247208495	-0.352915446525374	0.724151830352672	0.851126896019633	ZDHHC23	protein_coding
ENSG00000184313.20	0.384633649042338	-0.136535492303729	0.573970527949155	-0.237878925232593	0.81197500161457	NA	MROH7	protein_coding
ENSG00000184319.16	8.92880173942594	0.603339294784302	0.20867711600632	2.89125758651001	0.00383703482729005	0.0258433957216471	RPL23AP82	transcribed_unprocessed_pseudogene
ENSG00000184321.1	0.181152711945889	-0.46776420101214	0.997974543099784	-0.468713560126724	0.639274393027282	NA	OR51J1	unprocessed_pseudogene
ENSG00000184330.12	0.608826456799993	0.543472262837279	0.546446688448016	0.994556787196963	0.319951873364288	NA	S100A7A	protein_coding
ENSG00000184343.11	0.692804950856461	-0.157025393009307	0.384676213078761	-0.408201463128048	0.683125774081243	NA	SRPK3	protein_coding
ENSG00000184344.4	0.253663414199423	-0.248634373019615	0.828142897897058	-0.300231244693379	0.764000773924948	NA	GDF3	protein_coding
ENSG00000184345.5	0.100607090632728	-0.732464937187859	1.59712745750193	-0.458613953286802	0.646511414823695	NA	IQCF2	protein_coding
ENSG00000184347.15	3.21598269918165	-0.172963143238354	0.330677940149571	-0.523056189233912	0.600935151989959	0.773703443752616	SLIT3	protein_coding
ENSG00000184349.14	1.21958807080208	0.358914041406549	0.318150052327223	1.12812818599633	0.259265787078665	NA	EFNA5	protein_coding
ENSG00000184350.11	0.43474054885605	0.161058097560069	0.501696443375964	0.321026986909243	0.748189939823615	NA	MRGPRE	protein_coding
ENSG00000184351.8	0.119620641485461	-0.652357988455127	1.49265430497925	-0.437045594736148	0.662078282008962	NA	KRTAP19-1	protein_coding
ENSG00000184357.5	148.087088017836	0.675581165785008	0.146314495706808	4.61732217659944	3.88723528585181e-06	0.000124080425994873	H1-5	protein_coding
ENSG00000184361.13	0.769161640722719	-0.496937034209957	0.43506686617533	-1.14220841172882	0.253367400332292	NA	SPATA32	protein_coding
ENSG00000184363.10	0.619164709535405	-0.502647294569896	0.465815830977693	-1.07906872446756	0.28055709224843	NA	PKP3	protein_coding
ENSG00000184368.16	1.09348823747681	-0.896960488624018	0.446240570277288	-2.01003796689005	0.0444271706551862	NA	MAP7D2	protein_coding
ENSG00000184371.14	3.98897566170294	-0.0637079154902243	0.165016275954693	-0.386070495904999	0.69944445997373	0.83786561045902	CSF1	protein_coding
ENSG00000184374.3	0.640154866692068	-0.883091584469627	0.474224105023085	-1.86218198340348	0.0625774430756622	NA	COLEC10	protein_coding
ENSG00000184378.3	0.314141043022494	-0.372223069112398	0.542869288932131	-0.685658733513166	0.492928334986412	NA	ACTRT3	protein_coding
ENSG00000184381.20	3.57608629906902	-0.169397723712175	0.204454152392687	-0.828536479840329	0.407366744276761	0.621877507324552	PLA2G6	protein_coding
ENSG00000184384.14	39.5614850493469	-0.245901241262426	0.0815949985622017	-3.01368031859171	0.00258099611658722	0.0191772108281663	MAML2	protein_coding
ENSG00000184385.2	0.299391307057494	-0.591932197757074	0.554910096492735	-1.06671729618606	0.286099514355774	NA	UMODL1-AS1	lncRNA
ENSG00000184388.6	0.125695825203458	-0.370594714882664	1.05934437592031	-0.349834032545562	0.726463256636245	NA	PABPC1L2B	protein_coding
ENSG00000184389.9	0.143423508534226	-0.428351294764522	1.02834752898479	-0.416543320901838	0.677012474284486	NA	A3GALT2	protein_coding
ENSG00000184394.3	0.220824071876659	-0.43255934459451	0.801221619142388	-0.539874779037432	0.589283392235036	NA	OR4N5	protein_coding
ENSG00000184402.15	5.21163827076677	-0.262951657742843	0.14083603983098	-1.86707648169045	0.0618909081581953	0.187697089647492	SS18L1	protein_coding
ENSG00000184408.10	0.583587109911303	-0.603092898080636	0.491661815556599	-1.22664172607728	0.219957279024007	NA	KCND2	protein_coding
ENSG00000184414.2	0.471448371713483	-0.952773527427621	0.51659419832774	-1.84433648405621	0.0651341175914055	NA	IRS3P	processed_pseudogene
ENSG00000184423.5	0.37299721198989	-0.14808732514869	0.519708053111812	-0.284943295109629	0.775687585574489	NA	RPL23AP38	processed_pseudogene
ENSG00000184428.13	28.8362010238092	-0.103723109341702	0.10698950354449	-0.969469956448302	0.332310763065499	0.552507906072767	TOP1MT	protein_coding
ENSG00000184432.11	66.091042554515	0.0704090082874523	0.0488902436140752	1.4401443536105	0.149826562799801	0.337506323612064	COPB2	protein_coding
ENSG00000184434.8	0.370464786968349	-0.54831613162446	0.84030338833728	-0.65252162401656	0.514064727760369	NA	LRRC19	protein_coding
ENSG00000184436.12	8.70318351609317	-0.227264200082069	0.119270050685116	-1.90545907188442	0.056720422801433	0.176378409521816	THAP7	protein_coding
ENSG00000184441.4	1.33371150833085	-0.120875130841814	0.262773299586834	-0.459997766256577	0.645517823839174	NA	AP001062.7	lncRNA
ENSG00000184445.12	29.2758270515086	0.16948335923939	0.0950847925873363	1.78244443330638	0.0746767850675175	0.213017690981748	KNTC1	protein_coding
ENSG00000184451.5	0.576720131056375	-0.538701979050338	0.52341175945164	-1.02921260235864	0.303379781594184	NA	CCR10	protein_coding
ENSG00000184454.7	0.403540270573521	0.0118581504737448	0.588851426184784	0.0201377630187206	0.983933475713853	NA	NCMAP	protein_coding
ENSG00000184459.9	0.412989331918907	-0.0504114517162256	0.681939537552455	-0.0739236382996021	0.941071146663386	NA	BPIFC	protein_coding
ENSG00000184465.16	2.51344272104666	-0.261516417275241	0.244800077052989	-1.06828568202874	0.285391665074967	0.504732310497749	WDR27	protein_coding
ENSG00000184470.21	5.21635433857607	-0.141951602387878	0.141889792414107	-1.00043561959405	0.317099739402776	0.537237961522342	TXNRD2	protein_coding
ENSG00000184471.8	0.36106895686602	-0.206884944126735	0.639206360363796	-0.323659082505044	0.746196152104461	NA	C1QTNF8	protein_coding
ENSG00000184478.8	0.261162606136759	-0.555697715592911	0.687602036562795	-0.808167640646833	0.418994083243221	NA	OR56A3	protein_coding
ENSG00000184481.17	55.7993101667072	-0.117816143180564	0.0700841290388776	-1.6810673799657	0.0927498275655649	0.246541274101579	FOXO4	protein_coding
ENSG00000184486.10	0.845250321853903	-0.138021896236125	0.442018980704228	-0.312253324543276	0.754848009394059	NA	POU3F2	protein_coding
ENSG00000184489.13	10.2250206161574	-0.223475813180787	0.111164680685792	-2.01031309407027	0.0443980618914099	0.150070823865635	PTP4A3	protein_coding
ENSG00000184492.6	0.181145548387928	-0.480950684205459	1.06249099886214	-0.452663302296702	0.650791208587229	NA	FOXD4L1	protein_coding
ENSG00000184497.13	2.65993275781632	0.0512896346885317	0.22463724267179	0.22832204526063	0.81939588749894	0.90603312578004	TMEM255B	protein_coding
ENSG00000184500.16	112.560080650794	0.276866677199855	0.15742900278966	1.75867643378123	0.0786324823522372	0.22053843612392	PROS1	protein_coding
ENSG00000184502.4	0.0895391107861728	-0.901344650897169	1.26673118536467	-0.711551638825162	0.476742463231075	NA	GAST	protein_coding
ENSG00000184507.16	0.701921345096412	0.367121759542204	0.569997215037543	0.644076409247059	0.51952588708986	NA	NUTM1	protein_coding
ENSG00000184508.12	5.45559799590656	0.434207293109878	0.13589559041198	3.19515366019999	0.00139756410160117	0.0123534399599542	HDDC3	protein_coding
ENSG00000184515.11	2.4471610729918	-0.42204724881448	0.227857888036638	-1.85223892159756	0.0639915220336608	0.191974566100983	BEX5	protein_coding
ENSG00000184517.12	9.09920228141729	-0.200455479856742	0.116077918939718	-1.72690449387573	0.0841848172324513	0.231125589129094	ZFP1	protein_coding
ENSG00000184523.4	0.192506767623982	-0.455780062917871	0.888081651094837	-0.513218646456641	0.607798383989654	NA	PTGER4P2	transcribed_processed_pseudogene
ENSG00000184524.6	0.290678995613306	-0.0848799543142734	0.719663516295515	-0.117943945180374	0.90611207300935	NA	CEND1	protein_coding
ENSG00000184530.9	0.526904751425754	-0.270396216548505	0.578774982307443	-0.467187119025943	0.64036600858213	NA	C6orf58	protein_coding
ENSG00000184544.12	0.104468493243518	-0.429431969251774	1.20900744091495	-0.355193818266982	0.722444395503178	NA	DHRS7C	protein_coding
ENSG00000184545.11	1.69439626116162	-0.189123854208223	0.230888650041027	-0.819112824188706	0.412722045839322	NA	DUSP8	protein_coding
ENSG00000184557.4	17.0700716415014	0.801462478906753	0.130538263283686	6.13967474934928	8.26906136432414e-10	1.61281151026672e-07	SOCS3	protein_coding
ENSG00000184560.8	0.191847789354786	-0.587811078137021	0.810398811904731	-0.725335562567585	0.468246193770007	NA	SPEM2	protein_coding
ENSG00000184564.11	0.569239736162987	-0.183736085041271	0.576255405880032	-0.318844878792378	0.749844144614252	NA	SLITRK6	protein_coding
ENSG00000184566.3	0.102079939767524	-0.726438591562279	1.40257958941404	-0.517930388439322	0.604506838809792	NA	RP13-786C16.1	lncRNA
ENSG00000184571.13	0.994978443718248	0.175425951377624	0.473528101863663	0.37046576684087	0.711035479005648	NA	PIWIL3	protein_coding
ENSG00000184574.10	17.6603263702074	0.0847595712245505	0.15042482682201	0.563467966127975	0.573116267404343	0.753916659813228	LPAR5	protein_coding
ENSG00000184575.12	41.1320934206594	-0.0115005129514608	0.056972018071421	-0.201862481631659	0.840024233553296	0.91625498693395	XPOT	protein_coding
ENSG00000184584.13	8.0714946570333	-0.128002984818402	0.127824270264271	-1.00139812692661	0.316634369286384	0.536821978496763	STING1	protein_coding
ENSG00000184588.18	25.7936022205862	0.023356033407762	0.0862783891609572	0.270705487606983	0.786617555856733	0.887612595599116	PDE4B	protein_coding
ENSG00000184599.14	0.270340976433279	-0.95636625525109	0.885380393190996	-1.08017555234565	0.280064012900351	NA	TAFA3	protein_coding
ENSG00000184601.11	0.527977010144367	-0.157229598766335	0.542191797873673	-0.289988892091223	0.771824735489846	NA	C14orf180	protein_coding
ENSG00000184602.6	272.107368277788	0.355168777352347	0.110187292888007	3.22331884233998	0.00126714421479088	0.0114655323507141	SNN	protein_coding
ENSG00000184608.9	0.642926348910687	0.188175035815266	0.598182900767473	0.314577758029921	0.75308226890795	NA	FAM167A-AS1	lncRNA
ENSG00000184611.12	1.63677958704895	-0.0327781853766482	0.323044952172934	-0.101466328930907	0.919180285199349	NA	KCNH7	protein_coding
ENSG00000184612.8	0.330313694016312	-0.606106319876032	0.453679038378025	-1.33598043683693	0.181555667701115	NA	RPL7P26	processed_pseudogene
ENSG00000184613.11	3.17814232233561	-0.776410355953253	0.234594154961949	-3.30958951675155	0.000934328839017819	0.00896840730439318	NELL2	protein_coding
ENSG00000184616.9	0.0779049813018003	-0.516828213953532	1.53508315945867	-0.33667766516036	0.736359902018058	NA	SPDYE12P	unprocessed_pseudogene
ENSG00000184617.10	0.236786245557551	-0.795801118352831	0.695366995204297	-1.14443326163191	0.252444000640815	NA	ZNF840P	unprocessed_pseudogene
ENSG00000184619.8	2.73248903639596	-0.167557158066757	0.218900130738371	-0.765450242087892	0.444003485033153	0.652279625517372	KRBA2	protein_coding
ENSG00000184624.4	0.0400126706196274	-0.757023049317297	2.9861142599899	-0.253514428252273	0.799870713122113	NA	ZNF72P	unprocessed_pseudogene
ENSG00000184634.16	43.9468290317559	-0.0600224714444522	0.0561021992159357	-1.06987733606356	0.28467452581049	0.504058046394744	MED12	protein_coding
ENSG00000184635.16	6.62103332911728	0.0757092754681862	0.121523935321989	0.622998878925272	0.533285258545078	0.724057322415985	ZNF93	protein_coding
ENSG00000184640.20	424.764818253306	-0.118027531321292	0.0431400290084626	-2.7359168279219	0.00622067465974947	0.0371705960134886	SEPTIN9	protein_coding
ENSG00000184647.11	0.622615317745661	-0.200554127047417	0.52295034861404	-0.383505102499577	0.701345287686911	NA	PRSS55	protein_coding
ENSG00000184650.11	0.164881361930387	-0.359594239352876	0.892720461235788	-0.402807211179064	0.687090055800266	NA	ODF4	protein_coding
ENSG00000184659.5	0.120377872818674	-0.482500050858683	1.30253151183617	-0.370432535776816	0.711060235242796	NA	FOXD4L4	protein_coding
ENSG00000184661.14	6.11106709759588	0.472935048748812	0.178425161687354	2.65060737104733	0.00803471842162569	0.0446503960407161	CDCA2	protein_coding
ENSG00000184669.9	0.378798054435393	-0.51018332341285	0.611930425846967	-0.833727662269302	0.404434466439289	NA	OR7E14P	transcribed_unprocessed_pseudogene
ENSG00000184672.12	0.632257434465583	0.0084329827075717	0.460593819184759	0.0183089358917102	0.985392398851532	NA	RALYL	protein_coding
ENSG00000184675.11	11.6647161927246	0.11655644355864	0.117582944326809	0.991269985846622	0.321553764678198	0.542346807275515	AMER1	protein_coding
ENSG00000184677.18	22.7783380843023	-0.00660964541300972	0.0825871432333307	-0.0800323773681784	0.936211505137952	0.967845860324813	ZBTB40	protein_coding
ENSG00000184678.10	428.045719691593	0.368119741434046	0.117192262804331	3.141160795305	0.00168279614751731	0.0142187161850696	H2BC21	protein_coding
ENSG00000184697.7	0.0722954898310599	-0.510308041713634	1.44658444986672	-0.352767542718055	0.72426271852071	NA	CLDN6	protein_coding
ENSG00000184698.5	0.386788753966132	-0.2251709826511	0.581464290872039	-0.387248170155737	0.69857249201655	NA	OR51M1	protein_coding
ENSG00000184702.20	2.83017830252479	0.543441702944489	0.218635228524708	2.48560905125623	0.0129329955819039	0.0632374850127702	SEPTIN5	protein_coding
ENSG00000184708.18	56.2753395176287	-0.160589988782199	0.0701302519951287	-2.28988181581543	0.0220281686329417	0.092120777877427	EIF4ENIF1	protein_coding
ENSG00000184709.7	0.149772606889115	-0.387686535058876	0.664332922427801	-0.58357266661131	0.559507854309762	NA	LRRC26	protein_coding
ENSG00000184716.14	0.765467858600083	0.492183841965071	0.358905334289104	1.37134724659347	0.170266733971658	NA	SERINC4	protein_coding
ENSG00000184719.12	1.34190439132878	0.053047818740985	0.285566612920055	0.185763378283426	0.852630324501166	NA	RNLS	protein_coding
ENSG00000184724.5	0.012647559755215	-0.584721077265139	2.98611955901517	-0.195813016093026	0.844756521925071	NA	KRTAP6-1	protein_coding
ENSG00000184730.11	54.5099831480507	0.115001196488056	0.093247720494926	1.23328694661564	0.217468726223758	0.425869937576382	APOBR	protein_coding
ENSG00000184731.6	0.680429544271096	-0.47928997776879	0.435257757365274	-1.10116355115657	0.270825481996979	NA	FAM110C	protein_coding
ENSG00000184735.7	0.556888305741703	-0.54822540556193	0.493675895506149	-1.1104966042546	0.266785090584078	NA	DDX53	protein_coding
ENSG00000184741.6	0.0197116752065418	-0.568925124966585	2.98612368112228	-0.190522960774607	0.848899352599344	NA	OR5AQ1P	transcribed_unprocessed_pseudogene
ENSG00000184743.13	72.1842271082007	-0.0512939111735252	0.0610894516698613	-0.839652505816012	0.401103250643104	0.616943367884021	ATL3	protein_coding
ENSG00000184752.14	30.6824699003973	0.166832371676239	0.0761255960485484	2.19154108914751	0.0284126597117234	0.110137958117042	NDUFA12	protein_coding
ENSG00000184761.8	0	NA	NA	NA	NA	NA	PRSS40B	transcribed_unprocessed_pseudogene
ENSG00000184774.10	0.456578214936571	-0.151529673639651	0.509915476109135	-0.297166257427378	0.766339581540852	NA	MGAT4EP	transcribed_unitary_pseudogene
ENSG00000184785.6	5.81283199594247	0.0146021783622849	0.159853416096974	0.0913473025401383	0.927216633080039	0.963797422527238	SMIM10	protein_coding
ENSG00000184786.6	0.575812041221854	-0.439796191138929	0.391423006456495	-1.12358288573876	0.261190019839646	NA	DYNLT2	protein_coding
ENSG00000184787.19	58.3316515959421	-0.164719308014123	0.055748918293176	-2.95466375056618	0.0031300999430616	0.0222925995098192	UBE2G2	protein_coding
ENSG00000184788.14	0.614588680242031	0.202544654477201	0.470766473779972	0.430244432767035	0.667017843493165	NA	SATL1	protein_coding
ENSG00000184789.6	0.0146401260375027	-0.613409237411861	2.98613340207164	-0.205419234447565	0.837244593781446	NA	OR4C10P	unprocessed_pseudogene
ENSG00000184792.16	112.127801601183	0.545678476034454	0.167416760661219	3.25940171031428	0.00111647459200379	0.0103463285381756	OSBP2	protein_coding
ENSG00000184795.9	0.0354293330810085	-0.791914871093593	2.98609191274521	-0.265201103728103	0.790854544684758	NA	UNC93B5	unprocessed_pseudogene
ENSG00000184809.13	0.867365846408345	0.570010189237241	0.459234239116316	1.24121883928795	0.214524917115456	NA	B3GALT5-AS1	lncRNA
ENSG00000184811.4	0.774620017278881	0.104312615872218	0.420029740329466	0.248345785682691	0.803866876478806	NA	TRARG1	protein_coding
ENSG00000184814.5	0.124469671006215	-0.505327319136349	1.38917620744271	-0.363760418893576	0.716036921771846	NA	PRR23B	protein_coding
ENSG00000184828.10	3.40843852959068	-0.357971129909818	0.233628153513295	-1.53222599471278	0.125466675961529	0.301721819094327	ZBTB7C	protein_coding
ENSG00000184831.14	3.65233666777179	-0.00817052527232036	0.150763589742864	-0.0541942871369384	0.956780372201859	0.977731416453399	APOO	protein_coding
ENSG00000184838.15	2.78991240897151	0.455347503970318	0.313057136384268	1.45451884352316	0.145802513049458	0.331687136036536	PRR16	protein_coding
ENSG00000184840.12	13.810252844668	0.0846048881817758	0.106350851176962	0.795526196974179	0.426307478447454	0.637140482961981	TMED9	protein_coding
ENSG00000184844.6	0.0720083437227609	-0.414282922689913	1.29434576832091	-0.320071292253957	0.748914287288811	NA	CYCSP45	processed_pseudogene
ENSG00000184845.4	0.361767822518986	0.0083446464243475	0.639063133362481	0.0130576244954727	0.989581819067821	NA	DRD1	protein_coding
ENSG00000184856.7	0.247001398984314	-0.733863922609282	1.0173691533415	-0.721334945333204	0.470703461471958	NA	LINC00308	lncRNA
ENSG00000184857.8	3.92947307717492	0.214547763395482	0.156832721006377	1.36800383248313	0.171310876485025	0.368466631716835	TMEM186	protein_coding
ENSG00000184860.10	2.70252354026722	0.207476360459982	0.233098802858395	0.890079047664699	0.373423442544136	0.59060540642497	SDR42E1	protein_coding
ENSG00000184863.11	271.01209845519	-0.167626335123463	0.0805625314227671	-2.08069846072503	0.0374615150676543	0.133554723558027	RBM33	protein_coding
ENSG00000184867.14	2.19098548996912	0.268299831252195	0.20069247387489	1.3368704170713	0.181264938728879	0.381733841161956	ARMCX2	protein_coding
ENSG00000184887.14	26.3192101809608	0.572943639020391	0.115498356324723	4.96062158157096	7.02679636058048e-07	3.25667661028488e-05	BTBD6	protein_coding
ENSG00000184895.8	0.0142903902292969	-0.556483302255612	2.98613587585968	-0.186355653389485	0.852165866658947	NA	SRY	protein_coding
ENSG00000184897.6	49.1990176444211	0.0854484167373991	0.0685793298643214	1.24597917341059	0.212772041271193	0.420760280574688	H1-10	protein_coding
ENSG00000184898.7	7.93401420568921	-0.271895150112998	0.109338191320751	-2.4867353925343	0.0128921249150292	0.0631023838772106	RBM43	protein_coding
ENSG00000184900.16	86.6946270924239	0.23933378348978	0.0753726200018956	3.17534117141955	0.00149660426307635	0.0130377255994921	SUMO3	protein_coding
ENSG00000184903.10	6.21302464782381	0.00313418679254772	0.155609797666988	0.0201413204022989	0.983930637907986	0.991082009958279	IMMP2L	protein_coding
ENSG00000184905.9	4.56487261245551	-1.02821199604598	0.195652099660476	-5.25530775202661	1.47777149009745e-07	9.78884199784836e-06	TCEAL2	protein_coding
ENSG00000184906.11	0.00726541991930426	-0.778096759476792	2.98609657123633	-0.2605732068319	0.794421653882553	NA	AC129778.2	transcribed_unprocessed_pseudogene
ENSG00000184908.19	1.56649378138223	-0.778347054158543	0.449693113543773	-1.73084050148075	0.0834802159648161	NA	CLCNKB	protein_coding
ENSG00000184911.15	0.0234994508943904	-0.601880519583899	2.98613555433968	-0.201558338069817	0.840262018084318	NA	DMRTC1B	protein_coding
ENSG00000184916.9	2.46740122101862	0.100924837113617	0.219304675832209	0.460203763237751	0.645369970060524	0.802526387103511	JAG2	protein_coding
ENSG00000184922.14	188.696040940851	-0.018171730642124	0.0539046095460027	-0.337109030102817	0.73603471041948	0.858199285878086	FMNL1	protein_coding
ENSG00000184923.12	0.242957811437543	-0.0415737140631227	0.58906228599186	-0.0705760919545564	0.943735138809528	NA	NUTM2A	protein_coding
ENSG00000184924.6	13.3386852496416	-0.136671731894661	0.0850527514288248	-1.60690547452815	0.108075105312958	0.272330648467587	PTRHD1	protein_coding
ENSG00000184925.12	0.350007496911334	0.212380865388129	0.619243501728743	0.342968258520639	0.731622339501545	NA	LCN12	protein_coding
ENSG00000184933.6	0.650328108517904	0.346456311965986	0.502278534321603	0.689769297893496	0.490339278986448	NA	OR6A2	protein_coding
ENSG00000184937.16	1.40418602643402	-0.0519212938519461	0.372347277467053	-0.139443194549852	0.889099941437706	NA	WT1	protein_coding
ENSG00000184939.16	16.3980144326975	-0.296459694034463	0.0910296488629887	-3.25673775234125	0.00112700503672525	0.0104033234191551	ZFP90	protein_coding
ENSG00000184945.14	0.0330599205089592	-0.549897460926088	2.56648967835682	-0.214260538650658	0.830343889026343	NA	AQP12A	protein_coding
ENSG00000184949.18	1.53347892459176	0.546369529732706	0.363131271080783	1.50460611146639	0.132425374112544	NA	FAM227A	protein_coding
ENSG00000184954.4	0.028171278785895	-0.608920643945746	2.98613320140178	-0.203916102489969	0.838419061492345	NA	OR6C70	protein_coding
ENSG00000184956.16	2.1797100059967	0.579225487417191	0.398220295380296	1.45453532664385	0.14579794666842	0.331687136036536	MUC6	protein_coding
ENSG00000184961.5	0	NA	NA	NA	NA	NA	RPL7AP49	processed_pseudogene
ENSG00000184967.7	5.73936176127475	-0.0242627409952498	0.144017327290288	-0.168470985066573	0.86621276796704	0.931268251459283	NOC4L	protein_coding
ENSG00000184979.10	5.66962642128625	-0.0534252614059442	0.229344411539075	-0.23294773588517	0.815801990025162	0.904278739120953	USP18	protein_coding
ENSG00000184983.11	131.647533327342	0.192286730866609	0.0819582793369808	2.34615382877915	0.0189682770955746	0.0827497717468638	NDUFA6	protein_coding
ENSG00000184984.10	0.768182805006169	-0.196095855966243	0.529280986736365	-0.370494804990829	0.711013846624757	NA	CHRM5	protein_coding
ENSG00000184985.16	1.37010896620633	0.140288507423953	0.32370145837176	0.43338855539797	0.664732513460051	NA	SORCS2	protein_coding
ENSG00000184986.11	0.254347973596048	-0.546963211639554	0.623803767017404	-0.876819346979502	0.380584768898281	NA	TMEM121	protein_coding
ENSG00000184988.8	3.42290851366421	0.222471660075944	0.204214790387677	1.08940033017985	0.275977385873641	0.496024209875337	TMEM106A	protein_coding
ENSG00000184990.13	10.0803759077621	0.0320954433295708	0.109198223562499	0.293919097605112	0.768819724548041	0.876199918181151	SIVA1	protein_coding
ENSG00000184991.3	0.0451212675637436	-0.438480345097034	2.22821852902495	-0.196785162400076	0.843995662772981	NA	TTTY13	lncRNA
ENSG00000184992.13	6.99258920329175	-0.107007317807682	0.133969366348981	-0.79874467368111	0.42443847716599	0.635503735456019	BRI3BP	protein_coding
ENSG00000184995.7	0.00520994214178359	-0.711972621402166	2.98612611409282	-0.23842684273851	0.811550050143601	NA	IFNE	protein_coding
ENSG00000184999.13	0.554994949636042	0.138619190023075	0.595958007534435	0.232598921854516	0.816072864588542	NA	SLC22A10	protein_coding
ENSG00000185000.12	3.24183990313773	-0.0822011090835908	0.178260419157516	-0.461129338033003	0.64470581428172	0.802126672274138	DGAT1	protein_coding
ENSG00000185002.10	0.509586015696901	-0.136152214993177	0.58647885936513	-0.232151957089405	0.816419991076903	NA	RFX6	protein_coding
ENSG00000185008.17	2.48072614986782	0.488506021052406	0.320865893660435	1.52246165985276	0.127893445114098	0.305495432852062	ROBO2	protein_coding
ENSG00000185009.13	25.4122359954298	-0.0485620452754603	0.063441153518075	-0.765465988281951	0.443994111929509	0.652279625517372	AP3M1	protein_coding
ENSG00000185010.15	9.05986015761204	0.0497420453595408	0.117318658983527	0.423990913214625	0.671572440233225	0.820518294846819	F8	protein_coding
ENSG00000185013.16	0.0619999308267252	-0.496085806735279	1.46977754886652	-0.337524414574067	0.735721610652687	NA	NT5C1B	protein_coding
ENSG00000185015.8	20.8426002163894	0.00806591045121854	0.138298787421156	0.0583223512051173	0.953491864128521	0.975862660117855	CA13	protein_coding
ENSG00000185019.17	5.73698814672808	0.0437151584947593	0.146591565067472	0.298210599461425	0.765542432439656	0.874037647069795	UBOX5	protein_coding
ENSG00000185022.12	11.7936228609303	-0.141820085330395	0.113446860055212	-1.25010145949719	0.211262486715186	0.419103367639093	MAFF	protein_coding
ENSG00000185024.17	13.1707560458715	-0.130854688008575	0.0942307045000057	-1.38866294911938	0.164935265764761	0.359600362852746	BRF1	protein_coding
ENSG00000185028.4	0.332843806658397	-0.370064792396697	0.583817360271993	-0.633870826013616	0.526165126324455	NA	LRRC14B	protein_coding
ENSG00000185031.6	0.16979184870372	-0.426990921569336	0.908853409319174	-0.469812752189813	0.638488802771009	NA	SLC2A3P2	processed_pseudogene
ENSG00000185033.14	13.2841586259982	-0.138143831002475	0.112535789609045	-1.22755464268206	0.219614197457432	0.428696437989258	SEMA4B	protein_coding
ENSG00000185037.9	0.0434258962441351	-0.660367410949052	2.23677823091233	-0.295231508346584	0.767817033950937	NA	ZNF733P	transcribed_unprocessed_pseudogene
ENSG00000185038.14	1.17425411007626	0.109951251213738	0.4433583982552	0.247996320012076	0.804137254089328	NA	MROH2A	protein_coding
ENSG00000185040.13	0.155457626446073	-0.29715890156688	1.02584250127332	-0.289673026023032	0.772066394078662	NA	SPDYE16	protein_coding
ENSG00000185043.12	19.799346052469	0.00398450312877467	0.0817439856185644	0.048743685527731	0.961123561215597	0.980036172680121	CIB1	protein_coding
ENSG00000185046.19	2.1718434178154	0.0366079914126107	0.328699575914669	0.111372189363926	0.911321212512954	0.956049886995324	ANKS1B	protein_coding
ENSG00000185049.16	10.0799325070392	-0.124995761780468	0.113519743199379	-1.10109271090345	0.270856309105601	0.490350150651354	NELFA	protein_coding
ENSG00000185052.13	41.5576465196028	0.191613087066178	0.154755907747241	1.23816331056734	0.215655512655536	0.42408329704085	SLC24A3	protein_coding
ENSG00000185053.14	0.673342188763445	0.172525564822419	0.461632556175149	0.37372919763692	0.708605800296068	NA	SGCZ	protein_coding
ENSG00000185055.11	0.249580587018751	-0.356318624497273	0.647126589959445	-0.550616571820366	0.581896546267028	NA	EFCAB10	protein_coding
ENSG00000185056.10	0.235201637394679	-0.411085226947062	0.759894295591331	-0.540976856033859	0.588523535099245	NA	C5orf47	protein_coding
ENSG00000185065.6	0.31874451782879	-0.170477156505499	0.598944776638035	-0.284629173097413	0.775928258421111	NA	AC000068.5	lncRNA
ENSG00000185069.2	0.374980414855626	-0.404112109214508	0.593847430617699	-0.680498202701938	0.496189059464643	NA	KRT76	protein_coding
ENSG00000185070.12	4.53586842674525	0.473410447873103	0.242011798923346	1.95614614650689	0.0504479403741667	0.163197518238752	FLRT2	protein_coding
ENSG00000185074.7	0.0686746524399433	-0.713905623469483	1.55269864455112	-0.459783761629978	0.645671439922268	NA	OR7E31P	unprocessed_pseudogene
ENSG00000185078.3	0.236208055555053	-0.321295628231338	1.09697060377904	-0.292893562620987	0.769603509479951	NA	RPL9P14	processed_pseudogene
ENSG00000185085.2	6.39313607137889	0.214471002989235	0.117934021155836	1.81856771173635	0.0689774075902375	0.202096752511935	INTS5	protein_coding
ENSG00000185088.14	39.1773923545694	0.118278271398226	0.0674105256663218	1.75459648517943	0.0793283531017318	0.221737273608204	RPS27L	protein_coding
ENSG00000185090.15	0.534367862380148	0.662914643122032	0.444905988427061	1.49001060980484	0.136221446246734	NA	MANEAL	protein_coding
ENSG00000185100.11	2.5540804906168	-0.609384656147914	0.224776927845527	-2.71106408468533	0.00670676625692445	0.0393084801944867	ADSS1	protein_coding
ENSG00000185101.13	1.0229160290881	-0.408047659389155	0.403584614559072	-1.01105851082792	0.311988426266895	NA	ANO9	protein_coding
ENSG00000185104.20	45.7711854517165	-0.0802147813089958	0.081373127879206	-0.985764998834386	0.32424844509369	0.545049154597923	FAF1	protein_coding
ENSG00000185105.5	0.158526303930266	-0.155732017293346	1.10303556958428	-0.141184945968732	0.887723838324206	NA	MYADML2	protein_coding
ENSG00000185112.6	11.6284668657878	-0.00031283005481044	0.125750133363015	-0.0024877115152424	0.998015095437589	0.998655122219614	FAM43A	protein_coding
ENSG00000185115.6	15.2327084199207	-0.0668778102705164	0.111898113684639	-0.597667003207909	0.550062146675063	0.736607215511205	NSMCE3	protein_coding
ENSG00000185122.11	47.1075380703231	-0.0149702416914624	0.0572996402458219	-0.261262402822049	0.793890158098817	0.891175019199175	HSF1	protein_coding
ENSG00000185127.6	5.42891237471016	-0.230708207843759	0.143561292375393	-1.60703629806069	0.108046405796658	0.272307192498648	C6orf120	protein_coding
ENSG00000185129.8	68.8769478255582	-0.387847417421782	0.0651232252368099	-5.95559289349443	2.59130657746486e-09	4.05570291542307e-07	PURA	protein_coding
ENSG00000185130.5	23.5550088190214	0.533964568692816	0.145736128641754	3.66391349673764	0.000248390703250709	0.00325995387453244	H2BC13	protein_coding
ENSG00000185133.14	0.787085783851594	0.557820948290846	0.435421011962046	1.28110709627277	0.200156051666565	NA	INPP5J	protein_coding
ENSG00000185149.6	0.210604675545653	-0.12405257540458	0.693024101510009	-0.179001819899605	0.857936272701454	NA	NPY2R	protein_coding
ENSG00000185155.12	0.351902908848096	0.296424681341667	0.551755007017102	0.537239676254499	0.591102068093973	NA	MIXL1	protein_coding
ENSG00000185156.6	0.24443249711829	-0.327295876163096	0.645880460587134	-0.506743733763938	0.612334640303615	NA	MFSD6L	protein_coding
ENSG00000185158.12	8.62996692651095	-0.0566200412908634	0.111526408367564	-0.507682818084284	0.611675799956594	0.78131374011192	LRRC37B	protein_coding
ENSG00000185163.10	7.79785882337036	-0.270537794060523	0.121932892956269	-2.21874333907219	0.0265041907547388	0.10476700409192	DDX51	protein_coding
ENSG00000185164.15	3.3585965383661	0.0319823803896186	0.16482064106886	0.194043538371246	0.846141791051429	0.919972837700157	NOMO2	protein_coding
ENSG00000185168.5	0.676591386691537	0.147810090958708	0.42291990346065	0.349499018015501	0.726714707904909	NA	LINC00482	lncRNA
ENSG00000185176.13	0.0300440796386565	-0.771759093220833	2.98609735503869	-0.258450747400643	0.796059055759935	NA	AQP12B	protein_coding
ENSG00000185177.14	0.43250651649254	0.186748578673556	0.619215343894008	0.301589068350868	0.762965342389303	NA	ZNF479	protein_coding
ENSG00000185182.14	0.0799303517922366	-0.454730061104832	1.44379157722972	-0.314955474374873	0.752795460870073	NA	GOLGA8EP	transcribed_unprocessed_pseudogene
ENSG00000185186.10	0.0363302570506397	-0.694303626334015	2.98612938915486	-0.232509558646593	0.816142263901152	NA	LINC00313	lncRNA
ENSG00000185187.13	9.98905698717983	-0.124120635219868	0.114099469029023	-1.08782833326154	0.276670898951557	0.497030757832507	SIGIRR	protein_coding
ENSG00000185189.18	2.4126186860197	0.117891161831664	0.205188975426358	0.57454920073898	0.565596216511668	0.748190670423411	NRBP2	protein_coding
ENSG00000185198.12	1.67851227524625	0.561626927053279	0.314490897518846	1.78582887925913	0.0741269692307421	NA	PRSS57	protein_coding
ENSG00000185201.17	252.415447207755	0.512521813093241	0.103615101154876	4.94640074063298	7.55982479485719e-07	3.44683829851232e-05	IFITM2	protein_coding
ENSG00000185203.12	0	NA	NA	NA	NA	NA	WASIR1	lncRNA
ENSG00000185203.12_PAR_Y	0	NA	NA	NA	NA	NA	WASIR1	lncRNA
ENSG00000185215.11	119.628941345831	0.495854082888022	0.0897372266980738	5.52562298984737	3.28318483063527e-08	2.81132710832995e-06	TNFAIP2	protein_coding
ENSG00000185219.17	25.0065936829147	-0.00650738418421897	0.0844956706012959	-0.077014409589397	0.9386120818195	0.969007765591531	ZNF445	protein_coding
ENSG00000185220.12	4.52546260803113	0.184557485467963	0.155878022062692	1.18398657505249	0.236418377128998	0.449745769442228	PGBD2	protein_coding
ENSG00000185221.6	0.169572505759038	-0.626928423980647	0.936838009670539	-0.669196187077338	0.503370338202282	NA	GAPDHP24	processed_pseudogene
ENSG00000185222.10	32.4622642187503	-0.0216792131083895	0.0933725814273776	-0.2321796482113	0.816398484258498	0.904654297675538	TCEAL9	protein_coding
ENSG00000185231.5	0.330474453556341	-0.477399344799118	0.715273324519363	-0.667436249100876	0.504493518103644	NA	MC2R	protein_coding
ENSG00000185236.12	124.972945109423	0.270914936423233	0.0812920078905647	3.33261464999043	0.000860340144093517	0.00845042378098823	RAB11B	protein_coding
ENSG00000185238.13	10.1585779899592	0.116095231393115	0.101202464164782	1.14715814828465	0.251316265098462	0.467200729517832	PRMT3	protein_coding
ENSG00000185245.8	142.596672755414	0.044223102808349	0.128166473263987	0.345044235689171	0.730061115222956	0.854360952337273	GP1BA	protein_coding
ENSG00000185246.18	8.2460431817596	-0.233859292808858	0.0944423246089045	-2.47621279735853	0.0132784409376909	0.0644330152342756	PRPF39	protein_coding
ENSG00000185247.15	0.41998490150705	-0.325553749061379	0.685040277972626	-0.475233003853224	0.634620905540216	NA	MAGEA11	protein_coding
ENSG00000185250.16	3.53538129665778	-0.620005000144667	0.40492144379876	-1.53117353906503	0.125726508683339	0.301954014218721	PPIL6	protein_coding
ENSG00000185252.19	3.43753783360201	-0.207552479402849	0.185349336480393	-1.11979078719176	0.262802926119881	0.480481905310678	ZNF74	protein_coding
ENSG00000185261.15	2.98550626586582	-0.0159835424594397	0.217688104493962	-0.0734240508758852	0.941468679414943	0.970555428615225	KIAA0825	protein_coding
ENSG00000185262.9	99.0310414820947	0.183900295408484	0.0577265213374389	3.18571587457175	0.00144396330860344	0.0126814113462903	UBALD2	protein_coding
ENSG00000185264.12	0.345203391754403	-0.624188605607059	0.679707731676055	-0.918319119407258	0.358451820480237	NA	TEX33	protein_coding
ENSG00000185267.10	0.994925396986694	-0.752450575889825	0.280005289655955	-2.68727271836317	0.00720381091816724	NA	CDNF	protein_coding
ENSG00000185269.12	0.237058393240267	-0.415310925424082	0.670232522957393	-0.619652003145905	0.535486921616812	NA	NOTUM	protein_coding
ENSG00000185271.9	1.57574312765492	-0.513690324564491	0.307353896750004	-1.67133174492438	0.0946561694788462	NA	KLHL33	protein_coding
ENSG00000185272.14	0.712246824384771	0.2979243145938	0.401249331040639	0.742491741534207	0.457789453597163	NA	RBM11	protein_coding
ENSG00000185274.12	0.655276172913498	0.786897383654887	0.489331056127991	1.60810840391267	0.10781143896303	NA	GALNT17	protein_coding
ENSG00000185275.6	0.168481812061371	-0.24653011438727	1.04350501056766	-0.236251969938466	0.813237154472591	NA	CD24P4	processed_pseudogene
ENSG00000185278.15	18.0123941011998	-0.228707928485157	0.0827162713281001	-2.76496902982934	0.00569282003940922	0.0348189337166479	ZBTB37	protein_coding
ENSG00000185290.4	0.141725750907571	-0.719116414831223	1.24447023645341	-0.577849428428775	0.563365780734508	NA	NUPR2	protein_coding
ENSG00000185291.12	0	NA	NA	NA	NA	NA	IL3RA	protein_coding
ENSG00000185291.12_PAR_Y	0	NA	NA	NA	NA	NA	IL3RA	protein_coding
ENSG00000185294.7	0.263523825379882	-0.33047096040288	0.83545913185665	-0.395556105381805	0.692432524174394	NA	SPPL2C	protein_coding
ENSG00000185296.8	0.12991134062832	-0.390440988887452	1.29499719311125	-0.301499486612331	0.763033641425807	NA	CTD-2139B15.1	processed_pseudogene
ENSG00000185298.13	11.2003977741125	0.0947771623117984	0.0914980101801364	1.03583850758291	0.300277489394171	0.520142689473584	CCDC137	protein_coding
ENSG00000185303.17	1.44281376844306	2.40362344142793	0.477281020576467	5.03607589198665	NA	NA	SFTPA2	protein_coding
ENSG00000185304.15	0.301914029207525	-0.353384542408047	0.606539420545961	-0.582624196280527	0.560146313169664	NA	RGPD2	protein_coding
ENSG00000185305.11	31.3847931969781	0.0134877224307179	0.124879314601119	0.10800605747877	0.913990887148357	0.956849114971252	ARL15	protein_coding
ENSG00000185306.13	0.751990902557962	0.335268080604184	0.457475017050884	0.732866425724167	0.463639902323043	NA	C12orf56	protein_coding
ENSG00000185313.9	1.19376578292059	0.485038532174069	0.481786464335877	1.00675001910374	0.314054918606746	NA	SCN10A	protein_coding
ENSG00000185319.5	0.044687838915246	-0.632721403316695	2.44910727602105	-0.2583477700269	0.796138522045453	NA	SSXP4	unprocessed_pseudogene
ENSG00000185324.22	6.91057914032993	-0.0840601820467521	0.12998680543699	-0.646682421066958	0.517837502510105	0.713150146881378	CDK10	protein_coding
ENSG00000185332.8	0.281747188852091	-0.472461684926871	0.622156943853012	-0.759393091397358	0.447617444999522	NA	TMEM105	lncRNA
ENSG00000185338.7	4.25169971529211	0.819117082424571	0.172853507898224	4.73879351587626	2.14994442052036e-06	7.82167603558742e-05	SOCS1	protein_coding
ENSG00000185339.9	2.18734792053866	0.25367049006887	0.258688373413531	0.980602594239363	0.326788754530609	0.547454036993022	TCN2	protein_coding
ENSG00000185340.15	96.5165437208852	0.432484271352983	0.129685701203294	3.33486473327559	0.000853409012248582	0.00841983865697652	GAS2L1	protein_coding
ENSG00000185344.15	12.959607044415	0.0380857600609853	0.103993920798303	0.366230638951029	0.71419298138273	0.845436402053248	ATP6V0A2	protein_coding
ENSG00000185345.23	2.26232484997023	0.399816537676632	0.296276394146242	1.3494714583278	0.177185581910872	0.376420778490692	PRKN	protein_coding
ENSG00000185347.18	2.91308716807015	-0.16985270143838	0.199719172524558	-0.850457666589293	0.395070686950828	0.610860956183767	TEDC1	protein_coding
ENSG00000185352.9	1.25334722921052	0.320443122724686	0.427620443117718	0.749363431711502	0.453638185341978	NA	HS6ST3	protein_coding
ENSG00000185359.14	33.3985160191034	-0.108091290301105	0.0656488980512171	-1.64650578318582	0.0996596704141351	0.258357162936256	HGS	protein_coding
ENSG00000185361.9	20.468969879204	0.048296448110457	0.0956199862869253	0.505087377502174	0.613497466542054	0.781933647000369	TNFAIP8L1	protein_coding
ENSG00000185372.4	0.243668636713816	-0.2538985077025	1.00081819062838	-0.253690940152762	0.79973433384802	NA	OR2V1	protein_coding
ENSG00000185379.21	6.23296174998724	0.0571838754282735	0.132486625533744	0.43161998577516	0.666017630333797	0.816204344425998	RAD51D	protein_coding
ENSG00000185385.5	0.450443914142528	-0.135106790251904	0.559691264289129	-0.241395209952945	0.80924882490561	NA	OR7A17	protein_coding
ENSG00000185386.15	2.51022753972275	-0.304363396927429	0.210452770883229	-1.44623135941654	0.148112320752943	0.335204080633936	MAPK11	protein_coding
ENSG00000185390.2	0.0713434680288262	-0.81522400092638	2.81059853146856	-0.290053521269157	0.771775292589437	NA	FGF7P2	unprocessed_pseudogene
ENSG00000185404.17	27.8017355066982	-0.300711587903541	0.0709084275547738	-4.24084411787659	2.22680751951477e-05	0.000496365999945172	SP140L	protein_coding
ENSG00000185414.20	15.1646241032836	-0.0356378256527448	0.0836064036777942	-0.426257129658242	0.6699204926733	0.819342752012816	MRPL30	protein_coding
ENSG00000185418.16	26.4392435594658	0.0503330792289448	0.103070711280945	0.488335421415203	0.625312275783071	0.789574486146078	TARS3	protein_coding
ENSG00000185420.19	25.9520054622752	-0.0106802807444601	0.127809732197868	-0.0835639083252714	0.933403163516262	0.966650488588412	SMYD3	protein_coding
ENSG00000185432.12	30.531010778858	0.0159568505701158	0.118280974394171	0.134906316521706	0.892685945347901	0.9453160804419	METTL7A	protein_coding
ENSG00000185433.10	0.803725626310602	0.156119444055815	0.371267596680877	0.420503823795879	0.674117436598328	NA	LINC00158	lncRNA
ENSG00000185436.12	4.4303855248698	-0.330475001304022	0.200368825182829	-1.64933342800446	0.0990793449273468	0.257565946096766	IFNLR1	protein_coding
ENSG00000185437.15	0.170656274291772	-0.702842170268984	0.77093035275468	-0.911680501043441	0.361936931451301	NA	SH3BGR	protein_coding
ENSG00000185442.13	1.36877749434315	-0.27804213043356	0.27139479851283	-1.02449321784041	0.305602372612719	NA	FAM174B	protein_coding
ENSG00000185448.11	0.399999309111842	-0.614374122488949	0.583205294005186	-1.05344400814627	0.292137543505225	NA	FAM47A	protein_coding
ENSG00000185453.13	29.4023890421934	-0.312087863111279	0.0896787776916157	-3.48006374690427	0.000501294490637252	0.00560483959555648	ZSWIM9	protein_coding
ENSG00000185467.8	0.391744141450121	-0.770689155867315	0.53500352761139	-1.4405309798763	0.149717231703165	NA	KPNA7	protein_coding
ENSG00000185475.11	3.89647961138097	0.0859024494539986	0.149422837961464	0.574895047008496	0.565362279884935	0.748151384887311	TMEM179B	protein_coding
ENSG00000185477.5	34.9050784865418	-0.10183218038496	0.0833139982613182	-1.22226975670473	0.221605632141097	0.431046227334973	GPRIN3	protein_coding
ENSG00000185479.6	0.667081671563622	0.083944390613371	0.61733055881922	0.135979645611474	0.891837371939947	NA	KRT6B	protein_coding
ENSG00000185480.12	5.13350528105379	0.0146870802165177	0.153422015431741	0.0957299392475524	0.923735062011086	0.961958581818442	PARPBP	protein_coding
ENSG00000185482.8	12.9970280474887	0.386549750696537	0.114469905094927	3.37686792328501	0.000733162456771026	0.00758300029108876	STAC3	protein_coding
ENSG00000185483.12	2.66776935736671	-0.353801085358361	0.229448634787914	-1.54196204168044	0.123082817925728	0.297393670359772	ROR1	protein_coding
ENSG00000185485.14	5.35132028749257	-0.143703073387941	0.142311733190721	-1.00977670755619	0.312602282005925	0.532945713998933	SDHAP1	transcribed_unprocessed_pseudogene
ENSG00000185495.10	0.455734830704409	-0.507362629663707	0.356682445808412	-1.42244911580603	0.154895913332434	NA	SEPTIN7P13	transcribed_unprocessed_pseudogene
ENSG00000185499.16	1.10691550152394	0.334514770338548	0.445684268306884	0.750564455885646	0.452914819128843	NA	MUC1	protein_coding
ENSG00000185504.17	6.24401476800329	0.0861692423951883	0.135298450918174	0.636882697550633	0.524201253870393	0.717411383695734	FAAP100	protein_coding
ENSG00000185507.21	23.5472592041529	0.260544875304333	0.121892634763896	2.13749481918251	0.0325577666540979	0.121275521783421	IRF7	protein_coding
ENSG00000185513.17	2.66975182857814	0.216871321741747	0.251610060978528	0.861934220350014	0.388723716616103	0.605193697609748	L3MBTL1	protein_coding
ENSG00000185515.15	18.0778416400929	-0.266141971301686	0.0800889809798787	-3.32307850649955	0.000890298546486441	0.00865222317530041	BRCC3	protein_coding
ENSG00000185518.12	2.18239819251564	0.0213255770167783	0.313688637898313	0.067983262510424	0.945798958037921	0.972246158240724	SV2B	protein_coding
ENSG00000185519.9	0.183297115328999	-0.290304680577857	0.942870763193847	-0.307894455857863	0.758162644589608	NA	FAM131C	protein_coding
ENSG00000185522.9	1.37833088406283	0.0447052048498739	0.320422744593891	0.139519449240515	0.889039687974095	NA	LMNTD2	protein_coding
ENSG00000185523.6	0.103134441859013	-0.602130089866209	1.08058942774906	-0.557223746969731	0.577374566871359	NA	SPATA45	protein_coding
ENSG00000185527.12	2.29626799207309	-0.355145496532648	0.24021389003805	-1.47845529030978	0.139285955698508	0.322611360032021	PDE6G	protein_coding
ENSG00000185532.20	30.8398020045397	0.231983576499196	0.141692660996951	1.63723071376427	0.101582271778279	0.261543485924756	PRKG1	protein_coding
ENSG00000185551.15	18.6738309095198	0.0593813368971585	0.122244831090242	0.485757445673287	0.62713914888285	0.790644274297516	NR2F2	protein_coding
ENSG00000185559.16	1.27502891992567	0.020895761924624	0.351149518839814	0.0595067365994489	0.952548499957261	NA	DLK1	protein_coding
ENSG00000185561.10	5.35011039426094	-0.0686786636721612	0.166736169519327	-0.411900212594247	0.680412564968462	0.825845605000182	TLCD2	protein_coding
ENSG00000185565.12	1.45301278943107	0.187693902033944	0.394532948363306	0.475736951280191	0.634261792358474	NA	LSAMP	protein_coding
ENSG00000185567.7	4.36608101484763	-0.229955122281306	0.209461091430062	-1.0978417075521	0.272273615747414	0.491457376084953	AHNAK2	protein_coding
ENSG00000185585.20	4.61073654112101	-0.0123951208216908	0.173674259175343	-0.0713699363425903	0.943103335899647	0.971490994893382	OLFML2A	protein_coding
ENSG00000185591.10	111.736117031812	0.0353510115292349	0.0432146470633737	0.818033095986948	0.413338289482048	0.627378901772201	SP1	protein_coding
ENSG00000185594.7	0.0893732439173421	-0.68562456648795	1.62577620391364	-0.421721369052815	0.673228405057932	NA	SPATA8	lncRNA
ENSG00000185596.16	6.69082234982549	-0.00375925174796479	0.120653324436382	-0.0311574651218745	0.975143961346376	0.987049573312595	WASH3P	transcribed_unprocessed_pseudogene
ENSG00000185607.5	0.836641109466386	-0.125487404271042	0.291879569238993	-0.429928701752647	0.667247506270404	NA	ACTBP7	processed_pseudogene
ENSG00000185608.9	14.4143152228372	0.0122289904425549	0.0876247075292158	0.139560984423001	0.889006868772781	0.943352233502808	MRPL40	protein_coding
ENSG00000185610.6	0.29073825943707	-0.643040563688542	0.607828519678384	-1.05793088489627	0.290086953397028	NA	DBX2	protein_coding
ENSG00000185614.7	13.8741818887196	0.300592007770958	0.134124892926062	2.24113511827117	0.025017324014739	0.100779770837344	INKA1	protein_coding
ENSG00000185615.16	0.186389839197627	-0.222885136342896	0.881481447705589	-0.252852895455763	0.800381890785839	NA	PDIA2	protein_coding
ENSG00000185619.18	20.1913319994495	0.0888011033403094	0.0864354041457149	1.02736956248398	0.304246478194484	0.524237213900018	PCGF3	protein_coding
ENSG00000185621.11	5.66391187319159	0.10162655438912	0.183872937342346	0.552699901671255	0.58046892070229	0.758915029995691	LMLN	protein_coding
ENSG00000185624.16	80.9834812162813	0.311589812055129	0.0856530619766602	3.63781287982483	0.000274963068740509	0.00352625600376848	P4HB	protein_coding
ENSG00000185627.18	35.234602368766	0.000300281077801065	0.0668075458960011	0.00449471798093753	0.996413745993061	0.997621434120958	PSMD13	protein_coding
ENSG00000185630.19	83.4992578063152	-0.0864031267158325	0.103338991802592	-0.836113505741261	0.403091051138295	0.618713261682705	PBX1	protein_coding
ENSG00000185631.7	0.0198993148971578	-0.808655491223229	2.98610569979392	-0.270806050595944	0.786540206010374	NA	RPL14P6	processed_pseudogene
ENSG00000185633.10	1.02469948445004	-0.26361611675045	0.429481552088466	-0.613800791835057	0.539346973946201	NA	NDUFA4L2	protein_coding
ENSG00000185634.12	0.830623697455867	-0.111347499546977	0.356292636272152	-0.312516982422069	0.754647658810105	NA	SHC4	protein_coding
ENSG00000185638.9	0.0760017690783892	-0.787908043009141	1.91122409008766	-0.412253093237749	0.680153925536162	NA	FTH1P14	processed_pseudogene
ENSG00000185640.6	0.537545340703902	-0.568979561103397	0.515422883455634	-1.10390822636491	0.26963295000772	NA	KRT79	protein_coding
ENSG00000185641.6	4.0005127986524	-0.436743574752984	0.151444465373367	-2.88385299308396	0.0039284209333934	0.0262574084567556	CTD-2287O16.1	processed_pseudogene
ENSG00000185650.10	157.775797543907	-0.0478357250106026	0.0531046190801475	-0.90078275372632	0.367703838988033	0.585162537841131	ZFP36L1	protein_coding
ENSG00000185651.15	87.353397613555	0.196569129582051	0.0681953699260736	2.88244098969094	0.00394607040399864	0.0263127572095693	UBE2L3	protein_coding
ENSG00000185652.12	0.528971899956444	-0.202455812253161	0.490570597936827	-0.412694550192411	0.679830418187053	NA	NTF3	protein_coding
ENSG00000185658.14	104.098105699271	-0.17777898617191	0.0699752216659952	-2.54059911407616	0.0110662723129043	0.0562474070197242	BRWD1	protein_coding
ENSG00000185662.10	0.418675276010461	0.058689675440506	0.580251468945836	0.101145242332828	0.919435163983202	NA	SMIM23	protein_coding
ENSG00000185664.15	0.570156535876194	0.38344019865113	0.438109644054552	0.875215151856792	0.381456850448456	NA	PMEL	protein_coding
ENSG00000185666.15	2.89103598114262	0.067344430013472	0.266739883693906	0.252472292785252	0.800676027719569	0.895999159874564	SYN3	protein_coding
ENSG00000185668.8	0.296355901231903	-0.945328775059713	0.633227402498235	-1.4928740786172	0.135470151555726	NA	POU3F1	protein_coding
ENSG00000185669.6	3.41576357097764	-0.162178825065277	0.169743240369101	-0.955436132317401	0.339357189055036	0.559735198975016	SNAI3	protein_coding
ENSG00000185670.9	3.88256084957502	-0.314165885484151	0.159336131037404	-1.97171779833414	0.0486418306900821	0.159634781112602	ZBTB3	protein_coding
ENSG00000185674.9	0.120030679228939	-0.426951417311925	1.01975370541939	-0.418680917797041	0.675449343378524	NA	LYG2	protein_coding
ENSG00000185681.13	0.188112314894067	-0.388571924120258	1.08871365227962	-0.356909205011473	0.721159778318754	NA	MORN5	protein_coding
ENSG00000185684.15	4.59915923071582	-0.152406778441192	0.168775086067914	-0.903017038781804	0.36651685195868	0.584023164876403	EP400P1	transcribed_unprocessed_pseudogene
ENSG00000185686.18	0.899596964373264	-0.285218498896835	0.504625141727819	-0.565208657500213	0.571931848745571	NA	PRAME	protein_coding
ENSG00000185689.17	0.376513113045249	-0.276066246773169	0.632769291617811	-0.4362826237464	0.662631687430916	NA	C6orf201	transcribed_unitary_pseudogene
ENSG00000185697.17	25.4008949509823	-0.157107335782378	0.113194277252032	-1.38794415757054	0.165154050146538	0.360021472556322	MYBL1	protein_coding
ENSG00000185700.10	0	NA	NA	NA	NA	NA	TTTY8B	lncRNA
ENSG00000185701.7	0.0541731405603876	-0.688173296644006	2.63358177488581	-0.261306978657932	0.793855785293166	NA	OR5M5P	unprocessed_pseudogene
ENSG00000185710.9	2.64126024064193	-0.190244849588805	0.21985003539589	-0.865339181075069	0.386852651678304	0.603708840706937	SMG1P4	transcribed_unprocessed_pseudogene
ENSG00000185716.12	5.0053951776897	0.0599371564567889	0.149851358829651	0.399977397101382	0.689173164799899	0.832021474331709	MOSMO	protein_coding
ENSG00000185721.13	13.8115951281868	0.0265875940524387	0.0848766259091731	0.313249893803392	0.754090814659017	0.86836386307967	DRG1	protein_coding
ENSG00000185722.18	47.188325491858	0.205412818008807	0.0538653856195694	3.81344746066721	0.000137041669168521	0.002100956506696	ANKFY1	protein_coding
ENSG00000185728.17	48.4724420426532	0.0297828890082422	0.0547795579609689	0.543686187271953	0.586657439150467	0.764336929624426	YTHDF3	protein_coding
ENSG00000185730.8	4.61435497241459	-0.404786194617348	0.159237111973999	-2.54203426324037	0.0110209369244437	0.0561333725690727	ZNF696	protein_coding
ENSG00000185736.16	4.64302543630579	-0.117203167074809	0.357619740173041	-0.327731257279306	0.7431148675993	0.861944501998593	ADARB2	protein_coding
ENSG00000185737.13	0.840746266913445	0.620532466074172	0.346294172278705	1.7919229249251	0.0731453131651571	NA	NRG3	protein_coding
ENSG00000185739.13	1.68636173577016	-0.11989706545605	0.308202105121333	-0.389020916676897	0.697260673473906	NA	SRL	protein_coding
ENSG00000185742.7	0.367959758102529	-0.290055961765647	0.527615255903338	-0.549749004639826	0.582491540091006	NA	C11orf87	protein_coding
ENSG00000185745.10	35.5443269412128	0.19062820044743	0.182912033774498	1.04218512316387	0.29732585899296	0.517198939407672	IFIT1	protein_coding
ENSG00000185753.13	25.1306315283813	-0.0637105848479323	0.0789415918595848	-0.807059793793565	0.419632034774153	0.632148966352009	CXorf38	protein_coding
ENSG00000185758.9	0.00570182540088711	-0.687019345448658	2.98612712883884	-0.23007036063994	0.818037095918631	NA	CLDN24	protein_coding
ENSG00000185760.17	3.0606919520343	-0.0492500047385434	0.207321377200778	-0.23755391462043	0.81222709810926	0.902161297325783	KCNQ5	protein_coding
ENSG00000185761.11	0.61663337697127	-0.708133885353968	0.433837516234292	-1.63225599182977	0.102625569866002	NA	ADAMTSL5	protein_coding
ENSG00000185774.16	0.531680431739386	0.129570882680399	0.530764962273811	0.244121017569272	0.807137095231823	NA	KCNIP4	protein_coding
ENSG00000185775.10	0.173902592505709	-0.273591718139032	0.829393670049675	-0.32986955172041	0.741498531136558	NA	SPATA31A6	protein_coding
ENSG00000185787.15	169.461559039186	0.147966252313073	0.0499604557091388	2.96166738699316	0.00305978126145582	0.0218892044088763	MORF4L1	protein_coding
ENSG00000185792.10	0.631855621929278	0.193053958300777	0.549983328566303	0.351017836857037	0.725574966914867	NA	NLRP9	protein_coding
ENSG00000185798.8	3.50758929152815	-0.0360810705263928	0.160044257707598	-0.225444330482092	0.821633628396528	0.906225751877999	WDR53	protein_coding
ENSG00000185800.12	17.6316949906394	0.116456692547654	0.0996578024467484	1.16856572880867	0.242578642780339	0.457073495983249	DMWD	protein_coding
ENSG00000185803.12	1.32623745343222	-0.188387960343175	0.285928493882882	-0.658863892104227	0.509983174396337	NA	SLC52A2	protein_coding
ENSG00000185808.14	5.27717931465099	-0.171896595665663	0.151857464598657	-1.13196013195643	0.257651196078469	0.474704243837568	PIGP	protein_coding
ENSG00000185811.19	237.961613428921	-0.169155854098088	0.0502975447978863	-3.36310360232924	0.000770714337630662	0.00786565511871176	IKZF1	protein_coding
ENSG00000185813.11	8.11628658096437	0.21794068809584	0.122908692080321	1.77319182563115	0.0761969261172668	0.216168370396925	PCYT2	protein_coding
ENSG00000185818.8	0.709660800668464	-0.485985822990243	0.387692223808527	-1.25353513211103	0.210011021766174	NA	NAT8L	protein_coding
ENSG00000185821.3	0.0262755392293231	-0.570451138427252	2.98613552303145	-0.191033238119127	0.848499552413873	NA	OR6C76	protein_coding
ENSG00000185823.5	0.660614296706176	0.443034721110407	0.583131491262148	0.759750978551148	0.447403450239087	NA	NPAP1	protein_coding
ENSG00000185825.17	71.2981113381128	0.400787876881677	0.114990270946211	3.48540683993305	0.000491389296229346	0.00552046390955897	BCAP31	protein_coding
ENSG00000185829.18	0.51193241465861	0.0693668698072147	0.40166289006616	0.172699224954013	0.862887853035462	NA	ARL17A	protein_coding
ENSG00000185834.10	4.76864405295614	-0.513879354361276	0.153399406430874	-3.34994356443513	0.000808280267887018	0.00809911685429772	RPL12P4	processed_pseudogene
ENSG00000185837.3	0.0565613942262322	-0.701021947488619	2.15766640706378	-0.324898207245388	0.745258113761854	NA	HDHD5-AS1	lncRNA
ENSG00000185838.14	1.76903226871061	0.0309681638077725	0.264288353086549	0.117175666071184	0.906720849725116	NA	GNB1L	protein_coding
ENSG00000185839.3	0.694125003231033	0.0590658354025951	0.326415850170045	0.180952718355512	0.856404688541685	NA	RP4-592A1.2	processed_pseudogene
ENSG00000185842.16	24.3199739018096	0.255321769467905	0.140443138403313	1.81797254298527	0.0690683294572967	0.202281843842459	DNAH14	protein_coding
ENSG00000185847.8	0.758262908554442	0.632430741234054	0.502573278618919	1.25838513136231	0.208252506529257	NA	LINC01405	lncRNA
ENSG00000185860.13	0.572732308498736	0.375188354251007	0.523243969268943	0.71704286391529	0.473347648697092	NA	CCDC190	protein_coding
ENSG00000185862.7	144.950053831251	-0.00819450099689559	0.0699153739134428	-0.117205995451596	0.906696815984665	0.95384084609794	EVI2B	protein_coding
ENSG00000185863.8	0.0673490648035527	-0.510001409194961	2.11044475738997	-0.241655891446166	0.809046810162892	NA	TMEM210	protein_coding
ENSG00000185864.17	2.5406804055065	-0.128632299042244	0.19865171177755	-0.647526758723761	0.517291081949455	0.71253738732871	NPIPB4	protein_coding
ENSG00000185869.15	3.71983448271551	-0.169618352205243	0.169902707736344	-0.998326362570143	0.318121128160629	0.53849746899225	ZNF829	protein_coding
ENSG00000185873.8	0.434941019274299	-0.622802041112844	0.645157159072269	-0.965349345279573	0.334369863860008	NA	TMPRSS11B	protein_coding
ENSG00000185875.13	2.89696955629351	-0.10656794811061	0.179037429309519	-0.595227202052686	0.551691609583786	0.737793370740763	THNSL1	protein_coding
ENSG00000185880.13	79.9023435760913	0.519943358250123	0.0999363157948538	5.20274691051696	1.96364208260292e-07	1.20944849850846e-05	TRIM69	protein_coding
ENSG00000185883.12	42.1978527138585	0.398566842924462	0.0972587009134257	4.09800705932978	4.16722575043937e-05	0.000816183419991912	ATP6V0C	protein_coding
ENSG00000185885.17	51.7751541512782	0.285490092606236	0.124460647365108	2.29381815578015	0.0218009461038256	0.0915248688000068	IFITM1	protein_coding
ENSG00000185888.5	0.131607961382905	-0.317692764102138	0.968935283517905	-0.327878207663874	0.743003751489914	NA	PRSS38	protein_coding
ENSG00000185894.8	0	NA	NA	NA	NA	NA	BPY2C	protein_coding
ENSG00000185896.11	62.7114104076361	0.439522274064922	0.106991313412399	4.10801830584861	3.99068480874377e-05	0.000787095319791976	LAMP1	protein_coding
ENSG00000185897.7	0.0930311634407479	-0.447321528424071	1.52043438297065	-0.29420640142989	0.76860018937252	NA	FFAR3	protein_coding
ENSG00000185899.1	0.137085790270484	-0.613390551084704	1.29797972974322	-0.472573289881847	0.636517642290916	NA	TAS2R60	protein_coding
ENSG00000185900.11	7.56882728937094	-0.195276501941881	0.135961613761266	-1.43626201940178	0.150927797151344	0.338832906062539	POMK	protein_coding
ENSG00000185903.10	0.0116872422157265	-0.598669538985258	2.98614174373418	-0.200482626198654	0.841103144455013	NA	OR11N1P	unprocessed_pseudogene
ENSG00000185904.12	1.25805460511181	0.304304623993208	0.359743349904004	0.84589367412743	0.397612061765638	NA	LINC00839	lncRNA
ENSG00000185905.4	16.9828409563176	-0.220129340516789	0.109969588588281	-2.0017292357157	0.0453138602956608	0.152089517239953	C16orf54	protein_coding
ENSG00000185909.15	9.03803179465738	0.352241713208369	0.180049960700851	1.95635540178546	0.050423302002734	0.163193000697025	KLHDC8B	protein_coding
ENSG00000185915.5	0.658084357124178	-0.907305069296575	0.341732626442368	-2.65501447357292	0.0079305005770981	NA	KLHL34	protein_coding
ENSG00000185917.14	4.74369626588502	-0.204533416517146	0.14644632414694	-1.39664424975203	0.1625205767616	0.356732113955737	SETD4	protein_coding
ENSG00000185920.17	10.4358978777209	0.147436409237842	0.138214923287754	1.06671845362812	0.286098991538059	0.505306016622936	PTCH1	protein_coding
ENSG00000185924.7	0.99229310176054	0.421717517636255	0.393569616738055	1.07151949668141	0.283935909032537	NA	RTN4RL1	protein_coding
ENSG00000185926.1	0.0249083592076183	-0.563272099152984	2.98613734979979	-0.188628998994554	0.850383602893368	NA	OR4C46	protein_coding
ENSG00000185933.7	0.313714326151733	0.34338427705574	0.547842165968373	0.62679417245799	0.530794163968892	NA	CALHM1	protein_coding
ENSG00000185940.10	0.161379823917734	-0.513842255956726	1.34950043642026	-0.380764794207672	0.703377785019676	NA	KRTAP5-5	protein_coding
ENSG00000185942.13	2.58696007252831	0.321769817081411	0.340058652358984	0.946218585674257	0.344037108446996	0.563878748123385	NKAIN3	protein_coding
ENSG00000185946.16	8.81486031818671	-0.254397196550395	0.110392370009397	-2.30448170039958	0.021195618432496	0.0896806476792834	RNPC3	protein_coding
ENSG00000185947.15	46.0935753709928	0.168205456774931	0.0666545414128766	2.52354083021921	0.0116179568016754	0.0582473999878358	ZNF267	protein_coding
ENSG00000185950.9	21.3750013165657	0.129607166204674	0.112837008632187	1.14862284790935	0.250711531611212	0.466447010918952	IRS2	protein_coding
ENSG00000185955.5	0.154121398236989	-0.220622053680589	0.941800821908049	-0.234255533174858	0.814786604892191	NA	C7orf61	protein_coding
ENSG00000185958.10	1.17498528302804	0.583726955009725	0.496576813968977	1.17550183292729	0.239794004300123	NA	FAM186A	protein_coding
ENSG00000185960.14	0	NA	NA	NA	NA	NA	SHOX	protein_coding
ENSG00000185960.14_PAR_Y	0	NA	NA	NA	NA	NA	SHOX	protein_coding
ENSG00000185962.1	0.0714909180992818	-0.674204682303255	2.52190779297589	-0.267339148632268	0.789208047034683	NA	LCE3A	protein_coding
ENSG00000185963.14	122.277211815611	0.00267040112962545	0.089390889316516	0.0298733030853968	0.976168097395551	0.987845254141797	BICD2	protein_coding
ENSG00000185966.4	0.256053881733817	-0.391298645379345	0.83774944913368	-0.467083142560091	0.640440394423194	NA	LCE3E	protein_coding
ENSG00000185972.6	0.511065426853453	-0.386587059393085	0.588515182963394	-0.656885447621716	0.511254576023425	NA	CCIN	protein_coding
ENSG00000185973.12	8.77901894347075	-0.039475401343821	0.114765988426015	-0.343964286677749	0.730873144275811	0.85473447410603	TMLHE	protein_coding
ENSG00000185974.7	0.425225686558078	0.0127750653291044	0.446551746762493	0.0286082529555059	0.977177029873085	NA	GRK1	protein_coding
ENSG00000185982.7	0.0357007985441179	-0.675009027120898	2.09816633835911	-0.321713781591213	0.747669536281267	NA	DEFB128	protein_coding
ENSG00000185985.11	0.795424817905934	0.147578783364899	0.442270159122361	0.333684695476073	0.738617499539338	NA	SLITRK2	protein_coding
ENSG00000185986.12	1.48464508326881	-0.364820297452195	0.245808496210506	-1.48416471796715	0.137765227362096	NA	SDHAP3	transcribed_unprocessed_pseudogene
ENSG00000185988.15	0.404083030069349	0.200533876072788	0.518020039872542	0.387116058525706	0.69867028970088	NA	PLK5	protein_coding
ENSG00000185989.11	275.031786521995	0.131740520781053	0.0855713543650386	1.53953997524758	0.123672526516423	0.298459063390638	RASA3	protein_coding
ENSG00000186001.14	103.118823502734	-0.167461577398021	0.0784783054319782	-2.13385822331714	0.0328543881285588	0.121977933133628	LRCH3	protein_coding
ENSG00000186007.10	0.20845711913098	-0.284910013528971	0.841101027679388	-0.338734592103688	0.734809678895782	NA	LEMD1	protein_coding
ENSG00000186008.7	0.103650732840395	-0.423152882234986	1.25690691609964	-0.336662068459364	0.736371660734201	NA	RPS4XP21	processed_pseudogene
ENSG00000186009.5	0.242274539343985	-0.402100101739628	0.691384798244227	-0.581586553191163	0.560845202528026	NA	ATP4B	protein_coding
ENSG00000186010.19	8.42708239898423	0.136911152613993	0.119736600086188	1.14343611323057	0.252857565758914	0.469320485851498	NDUFA13	protein_coding
ENSG00000186017.15	7.58725597597899	0.000664820611193965	0.114248687461853	0.00581906563623275	0.995357083573271	0.996847776680891	ZNF566	protein_coding
ENSG00000186019.11	0.572884557045554	-0.675591119076965	0.358554189515007	-1.8842092460021	0.059536677384036	NA	AC084219.4	lncRNA
ENSG00000186020.13	6.79083336951981	-0.19351911661728	0.11445286759968	-1.69081929248071	0.0908713213355755	0.242744144096535	ZNF529	protein_coding
ENSG00000186026.7	1.16656367502911	-0.268154597142192	0.247602404693685	-1.08300481763871	0.278806284667201	NA	ZNF284	protein_coding
ENSG00000186038.9	0.502593322725876	0.252951357685148	0.564257206875196	0.448290876222865	0.653943284416268	NA	HTR3E	protein_coding
ENSG00000186047.11	2.25390657747558	0.448454673228216	0.253613061016159	1.76826331984394	0.0770168929368837	0.217746774212333	DLEU7	protein_coding
ENSG00000186049.8	0.599476731592318	-0.707255107186065	0.45053498151882	-1.56981174869441	0.116458913484989	NA	KRT73	protein_coding
ENSG00000186051.7	0.0702205845907617	-0.563649440681824	1.55454495872592	-0.362581627194482	0.716917436988937	NA	TAL2	protein_coding
ENSG00000186056.10	0.864012505220674	-0.0896382423215056	0.341391162643887	-0.262567553381601	0.792883911410335	NA	MATN1-AS1	lncRNA
ENSG00000186063.13	31.4143015179799	-0.0398450225403447	0.0745446621324439	-0.534512081757804	0.592987292819458	0.768486577432969	AIDA	protein_coding
ENSG00000186073.14	3.91639595793336	0.146223409757383	0.18644865609785	0.784255638081104	0.432890124131383	0.642475966269615	CDIN1	protein_coding
ENSG00000186074.19	5.93284744736503	0.195474307269698	0.148585811910686	1.31556509168719	0.188320056599893	0.390920702857694	CD300LF	protein_coding
ENSG00000186075.13	0.190761551815405	-0.245776009634399	0.833767727904449	-0.294777551839431	0.768163815901317	NA	ZPBP2	protein_coding
ENSG00000186076.5	0.126490838482865	-0.552529885694568	0.690078104842898	-0.800677317273176	0.423318477311242	NA	RP11-887P2.3	processed_pseudogene
ENSG00000186081.12	2.06910772998394	-0.466788989022005	0.295682967681423	-1.57868068182045	0.11440931804113	0.282761361008727	KRT5	protein_coding
ENSG00000186082.9	0.384659699587631	0.10893315897687	0.836114736446591	0.130284940844155	0.89634099398173	NA	KRT18P14	processed_pseudogene
ENSG00000186086.18	0.0437771358688957	-0.625173628362578	2.46238612663902	-0.253889356181476	0.799581037968399	NA	NBPF6	protein_coding
ENSG00000186088.16	93.6842428921464	0.0183947004010492	0.0984038497342505	0.186930698857067	0.851714969218807	0.923315833930809	GSAP	protein_coding
ENSG00000186090.11	0.270608952318165	-0.209393953429487	0.715554380983152	-0.292631781726758	0.769803618341448	NA	HTR3D	protein_coding
ENSG00000186092.7	0.0115727395770854	-0.757023048681216	2.98611425999013	-0.25351442803924	0.799870713286713	NA	OR4F5	protein_coding
ENSG00000186094.17	1.18916915599964	-0.0734169191666023	0.471485347529941	-0.155714105541615	0.876258378184831	NA	AGBL4	protein_coding
ENSG00000186103.5	0.349532282248126	0.24766757773243	0.528556553076805	0.468573469178881	0.63937454483519	NA	ARGFX	protein_coding
ENSG00000186104.11	2.41606427140287	-0.173174257716368	0.22062772227725	-0.784916128983781	0.43250274476548	0.642272796519113	CYP2R1	protein_coding
ENSG00000186105.8	0.0534553035493279	-0.676954790268124	1.84173441212219	-0.367563740902297	0.713198555459462	NA	LRRC70	protein_coding
ENSG00000186106.11	6.26652977099122	-0.325134844825467	0.124629751561389	-2.60880600941674	0.00908587338100086	0.0490176411407588	ANKRD46	protein_coding
ENSG00000186111.11	56.7438188887473	0.212804220888065	0.076773441737223	2.77184682714164	0.00557392580938595	0.034240874952409	PIP5K1C	protein_coding
ENSG00000186113.1	0.0358685776525056	-0.737331464848942	2.82306819732232	-0.261180890191849	0.793953014215536	NA	OR5D14	protein_coding
ENSG00000186115.13	0.810515003936384	-0.0171930666582631	0.454403168095644	-0.0378365906433212	0.969817970134553	NA	CYP4F2	protein_coding
ENSG00000186118.9	0.17928256486936	-0.699719375224053	0.798182230874467	-0.876641133012269	0.380681590059854	NA	TEX38	protein_coding
ENSG00000186119.9	0.0367626866908796	-0.567135821121822	2.28743434054989	-0.24793534444599	0.804184432592529	NA	OR5D18	protein_coding
ENSG00000186124.4	0.149801226543312	-0.722144744956209	1.02016706227925	-0.707869104637428	0.479026547334989	NA	OR9M1P	transcribed_unprocessed_pseudogene
ENSG00000186130.5	9.79291638511755	-0.310418159983837	0.0989136892205434	-3.13827299770117	0.00169946513649812	0.014316490049096	ZBTB6	protein_coding
ENSG00000186132.15	3.58263423581785	-0.29050710970215	0.157157410231573	-1.84851041560232	0.0645285390271285	0.193179201436571	C2orf76	protein_coding
ENSG00000186136.1	0.0293910911599854	-0.490999417405304	2.93189099530221	-0.167468510320485	0.867001422725445	NA	TAS2R42	protein_coding
ENSG00000186141.9	29.4457259827896	0.0375719960382787	0.0675482679431194	0.556224418217757	0.578057448526298	0.757139766603937	POLR3C	protein_coding
ENSG00000186143.11	0.22195089604383	-0.0810877164007414	0.802341558359568	-0.101063836910716	0.919499784985092	NA	PRR30	protein_coding
ENSG00000186146.1	0.0152742322008736	-0.587383760885852	2.98613783638746	-0.196703498990673	0.844059571793492	NA	DEFB131A	protein_coding
ENSG00000186148.13	0.00453932244022772	-0.681263496958897	2.98613685386143	-0.228142088021834	0.819535781215711	NA	AC013271.3	transcribed_unprocessed_pseudogene
ENSG00000186150.5	0.177737001404763	-0.519129738418684	0.830555143641289	-0.625039459924039	0.531945160002981	NA	UBL4B	protein_coding
ENSG00000186152.6	0.263417954023183	-0.55177598930106	0.695686094541843	-0.793139310430579	0.427696661876244	NA	LILRP1	unprocessed_pseudogene
ENSG00000186153.18	18.9185179288571	0.10798336410455	0.119428811369816	0.904165107782702	0.365907858879259	0.583552786320379	WWOX	protein_coding
ENSG00000186160.5	0.733829299342568	-0.401039987641656	0.503653340862422	-0.796261942698409	0.425879800894996	NA	CYP4Z1	protein_coding
ENSG00000186162.10	9.68165998589872	-0.0921455370202749	0.182743220099176	-0.50423505162198	0.61409621172065	0.782341749178362	CIDECP1	transcribed_unprocessed_pseudogene
ENSG00000186163.9	0.322360469615026	0.109266373784902	0.583394170601214	0.187294250253303	0.851429930854554	NA	TRY2P	transcribed_unitary_pseudogene
ENSG00000186166.9	2.94245448455673	-0.100556888159259	0.229193852804941	-0.438741645679474	0.660848747421714	0.81269296448112	CENATAC	protein_coding
ENSG00000186174.13	86.7416263569014	-0.155676086353354	0.0768992429373102	-2.02441637143637	0.0429273286750291	0.147063490746411	BCL9L	protein_coding
ENSG00000186184.19	87.3772695226927	-0.0506715300656949	0.0498948134622491	-1.01556708101602	0.309835587494142	0.530030595100529	POLR1D	protein_coding
ENSG00000186185.14	4.49292325172553	0.207786389402071	0.21000589036968	0.989431244220328	0.322452194136104	0.543274884493498	KIF18B	protein_coding
ENSG00000186187.12	5.58010063013748	0.0127222496466746	0.151138913876031	0.0841758705313296	0.932916602613909	0.966217851648878	ZNRF1	protein_coding
ENSG00000186188.11	0.580577361730162	0.115879163356703	0.444927391464908	0.260445109875512	0.794520450521447	NA	FFAR4	protein_coding
ENSG00000186190.7	0.979221050040981	-0.747148473742647	0.335902585102911	-2.22430105297863	0.0261281959173328	NA	BPIFB3	protein_coding
ENSG00000186191.9	0.646839330677317	-0.154092939333575	0.4546491466516	-0.33892714957993	0.7346646112504	NA	BPIFB4	protein_coding
ENSG00000186193.9	2.9442535383803	0.251082434113211	0.210593448079386	1.19226137566522	0.233158774297333	0.446022158760039	SAPCD2	protein_coding
ENSG00000186197.15	1.95033297684619	0.15673113845713	0.232230369200232	0.674895100915913	0.499742413296427	0.697856157073251	EDARADD	protein_coding
ENSG00000186198.4	0.230974805442304	-0.521276463512684	0.652415170903154	-0.798995006187652	0.424293307641176	NA	SLC51B	protein_coding
ENSG00000186204.15	1.10224814954492	-0.516822988269789	0.407850067133411	-1.26718868014979	0.205087832384712	NA	CYP4F12	protein_coding
ENSG00000186205.13	3.1470378806648	-0.161904662473365	0.22838726062605	-0.708904086986096	0.478383998712017	0.679504791066141	MTARC1	protein_coding
ENSG00000186207.5	0.11959588451744	-0.365926147098941	1.12832461440069	-0.324309283364615	0.74570389207794	NA	LCE5A	protein_coding
ENSG00000186212.4	0.343405626744417	-0.290928573011022	0.688807155461239	-0.422365782214052	0.672758049780593	NA	SOWAHB	protein_coding
ENSG00000186222.5	3.39225731264538	0.0771898842609923	0.171561309188911	0.449925945575504	0.65276383869896	0.807644280779691	BLOC1S4	protein_coding
ENSG00000186226.9	0.126873171319973	-0.331679283582549	1.14326491644707	-0.290115859247487	0.771727603390851	NA	LCE1E	protein_coding
ENSG00000186230.7	2.61377461182196	-0.397433541056752	0.179044659016239	-2.21974530399539	0.0264360616566601	0.104559283456914	ZNF749	protein_coding
ENSG00000186231.17	0.499129818886499	0.198825868011997	0.452922633992634	0.438984173211425	0.660673004271297	NA	KLHL32	protein_coding
ENSG00000186234.7	0.19694442814838	-0.399923113643565	0.949470288162423	-0.421206559730863	0.67360425474127	NA	FAM86MP	unprocessed_pseudogene
ENSG00000186235.11	0.689636793181844	-0.746838227871891	0.482366414371627	-1.54827990842768	0.121554919593239	NA	LINC02610	lncRNA
ENSG00000186244.7	0.00198649290178351	-0.673975104204895	2.98613824464275	-0.225701239858547	0.821433793700296	NA	RP11-1079K10.1	processed_pseudogene
ENSG00000186260.17	19.9218242574516	-0.155250843395265	0.0858403348963998	-1.80860015961769	0.0705131436848979	0.204801670479218	MRTFB	protein_coding
ENSG00000186265.10	8.36314602517022	-0.437756912018352	0.183147531658847	-2.39018734270343	0.0168397804308096	0.0756747462748318	BTLA	protein_coding
ENSG00000186268.4	0.0323061755145463	-0.577059357705232	2.57577828977362	-0.224033007808273	0.8227316194171	NA	OR10D4P	unprocessed_pseudogene
ENSG00000186272.13	2.4530711447908	-0.172925865426596	0.185364322451644	-0.932897243328513	0.350873025832054	0.569894737654353	ZNF17	protein_coding
ENSG00000186280.7	0.707274022906887	-0.17824638854667	0.417003528639027	-0.427445755982958	0.669054686476366	NA	KDM4D	protein_coding
ENSG00000186281.12	0.617425991381143	0.213123975056498	0.436756836060979	0.487969408741531	0.625571509545752	NA	GPAT2	protein_coding
ENSG00000186283.14	4.51317029106007	-0.0113356962863999	0.161831403113358	-0.0700463325925661	0.94415678209939	0.971943304646247	TOR3A	protein_coding
ENSG00000186288.5	0.0435976097360311	-0.555825405686706	2.23798807205471	-0.24835941380885	0.803856333027926	NA	PABPC1L2A	protein_coding
ENSG00000186297.12	0.526459525641176	0.132807055032047	0.546473051639532	0.243025808196029	0.807985404632914	NA	GABRA5	protein_coding
ENSG00000186298.12	49.4518688294716	0.0292725800845785	0.0519276861832607	0.563718167246488	0.572945951471352	0.753916659813228	PPP1CC	protein_coding
ENSG00000186300.12	5.39344512916124	-0.240663833383029	0.143905117595264	-1.67237856029485	0.0944496970767378	0.24927219950342	ZNF555	protein_coding
ENSG00000186301.8	0.421897749610143	0.494384641736958	0.481365795138828	1.02704564123501	0.304398973124008	NA	MST1P2	unprocessed_pseudogene
ENSG00000186306.1	0.125295123338193	-0.546516283705268	2.78101672800758	-0.196516719299568	0.844205747691635	NA	OR10T2	protein_coding
ENSG00000186310.10	1.93047822865739	-0.181953266509626	0.209287904844118	-0.869392173643043	0.384632662363685	0.601509944348819	NAP1L3	protein_coding
ENSG00000186312.10	5.35310011857085	-0.140953514020804	0.131441931793495	-1.07236337824259	0.283556850139541	0.503093979344229	CA5BP1	transcribed_unprocessed_pseudogene
ENSG00000186314.12	20.0441347224051	0.288188077198614	0.136287777486014	2.11455555673866	0.0344678449438868	0.126280184332638	PRELID2	protein_coding
ENSG00000186318.18	6.11986220487097	0.529959866699266	0.185947163583971	2.85005620136788	0.00437115045391385	0.0284580740956477	BACE1	protein_coding
ENSG00000186326.4	1.02884236365296	-0.228493655931382	0.369494883284935	-0.618394641625333	0.536315229100864	NA	RGS9BP	protein_coding
ENSG00000186328.4	0.0316452993647326	-0.507956136614237	2.8882166698991	-0.175871894206601	0.860394586327291	NA	RP11-140K17.2	processed_pseudogene
ENSG00000186329.9	0.320791107682588	-0.445493397816095	0.977125411253411	-0.455922436040873	0.648445755193585	NA	TMEM212	protein_coding
ENSG00000186334.10	0.735818520756714	-0.03401487549384	0.490593103909103	-0.0693341900299973	0.944723611501172	NA	SLC36A3	protein_coding
ENSG00000186335.9	0.694563795326343	-0.209807665677022	0.538905738229107	-0.389321639748112	0.697038230379295	NA	SLC36A2	protein_coding
ENSG00000186340.17	1.37392111839321	0.294719163829228	0.448710678296646	0.656813350081201	0.511300939083006	NA	THBS2	protein_coding
ENSG00000186350.12	80.553545535113	0.0311651453310788	0.061899085803832	0.503483127842083	0.614624639741532	0.782730916467791	RXRA	protein_coding
ENSG00000186352.9	2.26796103448415	-0.366953919310075	0.217588036393833	-1.68646183582397	0.0917068799205516	0.244418241549498	ANKRD37	protein_coding
ENSG00000186364.12	0.966609576676766	0.151383796084046	0.301104630873888	0.50276143427183	0.61513201112498	NA	NUDT17	protein_coding
ENSG00000186367.7	0.238328235528985	-0.445482661738266	0.878657581044367	-0.5070037194794	0.612152208787786	NA	MINAR2	protein_coding
ENSG00000186369.10	0.631532806626395	-0.201890843952044	0.534381060435322	-0.377803142550707	0.70557683903544	NA	LINC00643	transcribed_unitary_pseudogene
ENSG00000186376.15	7.2836374075056	-0.0501109228637158	0.12522115461345	-0.400179370797253	0.689024407702077	0.832021474331709	ZNF75D	protein_coding
ENSG00000186377.8	0.201635910028825	-0.0356240487925837	0.684923123188669	-0.052011747868484	0.958519332639745	NA	CYP4X1	protein_coding
ENSG00000186393.5	0.265938373530615	-0.213160647373238	0.612735146792833	-0.347883826297478	0.727927432255837	NA	KRT26	protein_coding
ENSG00000186395.9	20.081349494365	0.0225948785930685	0.0931938866012254	0.242450223046835	0.808431322569483	0.90008729587277	KRT10	protein_coding
ENSG00000186399.10	1.19103378214824	-0.150433653845332	0.277148769144537	-0.542790264988978	0.587274216691849	NA	GOLGA8R	protein_coding
ENSG00000186407.7	86.7481711812881	0.458010811004548	0.155014683171579	2.9546285657185	0.0031304568990503	0.0222925995098192	CD300E	protein_coding
ENSG00000186409.18	7.76726329152041	0.175335230447672	0.193281673504959	0.907148759984084	0.364328135965257	0.581842919136954	CCDC30	protein_coding
ENSG00000186416.17	6.82549993925341	0.00315580474424867	0.119607046972138	0.0263847726713277	0.978950439570688	0.989021656323105	NKRF	protein_coding
ENSG00000186417.14	1.84778617293276	0.783011315415547	0.34139212252175	2.29358343019664	0.0218144380657529	0.0915267863033667	GLDN	protein_coding
ENSG00000186431.19	5.16362006290387	0.39550017798609	0.179235747705381	2.20659206129011	0.0273425720894104	0.106955916393201	FCAR	protein_coding
ENSG00000186432.10	67.5526970652247	0.0176199248399936	0.0429702482155829	0.410049407943701	0.681769704056302	0.826645868282202	KPNA4	protein_coding
ENSG00000186439.14	0.701495698645568	0.391891926746243	0.441465276552339	0.887707250288757	0.374698244881668	NA	TRDN	protein_coding
ENSG00000186440.3	0.256001222428882	-0.271746112132202	0.802994992640345	-0.338415699503515	0.735049944849056	NA	OR6P1	protein_coding
ENSG00000186442.7	0.466036673074873	-0.354279322461701	0.492102401632597	-0.719930082207168	0.47156804520334	NA	KRT3	protein_coding
ENSG00000186446.12	4.28280099577804	-0.378268634347211	0.171461934600551	-2.2061376784792	0.0273743612620789	0.107020644544369	ZNF501	protein_coding
ENSG00000186448.15	13.8136388966157	-0.166778467503482	0.0875695893964665	-1.9045249458508	0.0568418509641767	0.176599582542021	ZNF197	protein_coding
ENSG00000186451.2	0.355754969748781	0.123650687549683	0.741399344075514	0.166780141549584	0.867543044571297	NA	SPATA12	protein_coding
ENSG00000186452.11	0.26200510161711	-0.101945611506822	0.675626197273338	-0.150890554448969	0.880062051632433	NA	TMPRSS12	protein_coding
ENSG00000186453.13	0.181961078444043	-0.657644563413829	0.865569232801911	-0.759782740064576	0.447384461595503	NA	FAM228A	protein_coding
ENSG00000186458.5	0.261808273041644	-0.826607394589823	1.00996428580519	-0.818452103908617	0.413099080398842	NA	DEFB132	protein_coding
ENSG00000186462.9	1.71048826787573	0.226735865640708	0.233842113761947	0.969610913932837	0.3322404707392	NA	NAP1L2	protein_coding
ENSG00000186466.5	0.143506883254895	-0.320241894302161	0.970889609403715	-0.329843775441002	0.741518008649239	NA	AQP7P1	unprocessed_pseudogene
ENSG00000186468.13	1141.04031767418	-0.305069732535171	0.0606959394010124	-5.02619673648354	5.00302641471586e-07	2.51818996207365e-05	RPS23	protein_coding
ENSG00000186469.8	124.505233319444	-0.153258309183949	0.0722153450720641	-2.12224021128766	0.033817571384475	0.124711175145006	GNG2	protein_coding
ENSG00000186470.14	105.331713327257	0.28523889544495	0.089801590375837	3.1763234286962	0.0014915455764979	0.0130275776055099	BTN3A2	protein_coding
ENSG00000186471.13	0.165370255038233	-0.503836118522415	1.03535494964556	-0.486631293639825	0.626519642781587	NA	AKAP14	protein_coding
ENSG00000186472.20	3.70592788009579	0.27894824363657	0.292971411047071	0.952134690001379	0.341028677877166	0.560911890774073	PCLO	protein_coding
ENSG00000186474.16	0.430699231424297	0.358426590480253	0.73467508372796	0.487870894792688	0.625641291382721	NA	KLK12	protein_coding
ENSG00000186479.5	1.12897651367477	0.266326388425765	0.364313195716833	0.731036897803643	0.464756615750556	NA	RGS7BP	protein_coding
ENSG00000186480.13	39.4382751648822	0.0715986849897523	0.096450774921209	0.742333952715689	0.457885025395153	0.662758133541964	INSIG1	protein_coding
ENSG00000186481.16	1.39552274940169	-0.243222415854157	0.239631922443193	-1.01498336855272	0.310113755497831	NA	ANKRD20A5P	transcribed_unprocessed_pseudogene
ENSG00000186487.20	5.10651177340488	0.168024891750652	0.300622521133599	0.558923167555967	0.576214157401618	0.755816870202776	MYT1L	protein_coding
ENSG00000186493.14	0.220011854271675	-0.30356085696549	0.783248474841307	-0.38756648332701	0.698336876304551	NA	C5orf38	lncRNA
ENSG00000186496.12	2.16400476289098	0.174106431576894	0.249284421938071	0.698424836270544	0.48491154870102	0.68507171814974	ZNF396	protein_coding
ENSG00000186501.15	4.95009166773283	0.0189258655005649	0.137367821894899	0.137775100744083	0.890418163395051	0.944306402889421	TMEM222	protein_coding
ENSG00000186508.4	0.062970030632148	-0.553839947338307	1.67989885907198	-0.329686483413806	0.74163686792653	NA	OR9I2P	unprocessed_pseudogene
ENSG00000186509.4	0.556549829523041	-0.0635125281613712	0.535885769544397	-0.118518780999482	0.905656614887229	NA	OR9Q1	protein_coding
ENSG00000186510.12	0.670288502041427	-0.324361021981451	0.508848989152364	-0.637440633461352	0.523837868009963	NA	CLCNKA	protein_coding
ENSG00000186513.4	0.377882816810664	0.141253703025045	0.538691651335928	0.262216246854287	0.793154728332196	NA	OR9Q2	protein_coding
ENSG00000186517.14	448.145753805208	0.0286290021664277	0.0502584857401511	0.569635191844951	0.56892515444445	0.750532263397221	ARHGAP30	protein_coding
ENSG00000186522.15	15.7277446099525	-0.374156680993831	0.110132045804345	-3.39734614263445	0.000680428387199754	0.00714678821349749	SEPTIN10	protein_coding
ENSG00000186523.14	0.25773717702452	-0.687980980045422	0.810117104696475	-0.849236457367711	0.395749730612094	NA	FAM86B1	protein_coding
ENSG00000186526.13	0.950244090204925	-0.141299737339306	0.507133953432545	-0.278624092082411	0.780533321790426	NA	CYP4F8	protein_coding
ENSG00000186529.16	4.19073056138732	0.0685152695678932	0.213145765170033	0.321447951420646	0.747870949611557	0.864622117723629	CYP4F3	protein_coding
ENSG00000186532.12	5.68866667422814	-0.166520514184272	0.131091938761275	-1.27025746783342	0.203992933124065	0.409827326900747	SMYD4	protein_coding
ENSG00000186543.7	0.127435655807612	-0.695110704133398	1.01646604500869	-0.683850392786564	0.494069641725498	NA	CROCCP5	unprocessed_pseudogene
ENSG00000186562.8	0.00114128089329009	-0.673975104204896	2.98613824464275	-0.225701239858548	0.821433793700296	NA	DEFB105A	protein_coding
ENSG00000186564.6	0.226387804041443	-0.195039661732257	0.541583788720174	-0.360128323251992	0.718751172931143	NA	FOXD2	protein_coding
ENSG00000186566.13	61.1809954122948	-0.136554175190877	0.0481973441830954	-2.83323028489132	0.00460801763492841	0.0296021919704024	GPATCH8	protein_coding
ENSG00000186567.13	0.652905462097351	-0.251374985931203	0.418397651964093	-0.600804007267172	0.54797053477579	NA	CEACAM19	protein_coding
ENSG00000186572.2	0.0105669475994633	-0.681263496958897	2.98613685386143	-0.228142088021834	0.819535781215711	NA	DEFB107A	protein_coding
ENSG00000186575.19	37.6309696899774	-0.0561475978367547	0.0643354422520922	-0.872731979003825	0.382809182853081	0.599909536302401	NF2	protein_coding
ENSG00000186577.14	6.25916641276145	0.172706593481738	0.123923723415961	1.39365239133457	0.163422599383804	0.357659643616846	SMIM29	protein_coding
ENSG00000186579.3	0.00140981685029538	-0.673975104204896	2.98613824464275	-0.225701239858548	0.821433793700296	NA	DEFB106A	protein_coding
ENSG00000186583.12	0.664332333970435	0.135633824611756	0.400417822807593	0.338730737959509	0.734812582601391	NA	SPATC1	protein_coding
ENSG00000186591.13	170.212340924118	-0.127890528540278	0.0666745234640225	-1.91813187250281	0.0550942919819629	0.172968732909167	UBE2H	protein_coding
ENSG00000186594.14	6.40560413640196	-0.0555100722882077	0.133330950094687	-0.416332983817984	0.677166359917461	0.824067894868888	MIR22HG	lncRNA
ENSG00000186599.8	0.00541570512834315	-0.661608012045355	2.98613956511992	-0.221559641676957	0.824656702897063	NA	DEFB105B	protein_coding
ENSG00000186603.7	0.309886311114315	0.168609815839345	0.686014867487108	0.245781576800175	0.80585131926403	NA	HPDL	protein_coding
ENSG00000186615.11	6.4477425382613	-0.111112012700712	0.352381069355095	-0.315317769209515	0.752520394768565	0.867286871265152	KTN1-AS1	lncRNA
ENSG00000186625.14	15.9184844861381	-0.0739650676080609	0.0794960476509138	-0.930424465035787	0.35215135638801	0.571046362327577	KATNA1	protein_coding
ENSG00000186628.12	1.08149547632207	0.571545852800166	0.448691517902789	1.27380578859971	0.202732253187005	NA	FSD2	protein_coding
ENSG00000186635.15	186.365307882426	0.26282073667321	0.0565252271218527	4.64961841031867	3.32549718406044e-06	0.00011014140791453	ARAP1	protein_coding
ENSG00000186638.17	4.28468643267644	0.345245930510126	0.17469284024613	1.9763026923353	0.0481205048672459	0.158578262972457	KIF24	protein_coding
ENSG00000186642.16	27.242012940273	0.083527219966524	0.0991484386885965	0.842446145106377	0.39953827271687	0.615412522075574	PDE2A	protein_coding
ENSG00000186645.10	0.069431191405749	-0.548472318971032	1.66064125158251	-0.330277426535301	0.741190347851252	NA	SPDYE17	protein_coding
ENSG00000186648.15	2.01368788107281	-0.0201694380549992	0.290742438748549	-0.0693721843354384	0.944693369249557	0.972246158240724	CARMIL3	protein_coding
ENSG00000186652.10	0.278659132697827	-0.380175347071164	0.597902235006612	-0.635848680289613	0.524875054809151	NA	PRG2	protein_coding
ENSG00000186654.21	7.53267656266856	0.167140046813102	0.130172758613916	1.28398636237578	0.199146727212196	0.404720331438621	PRR5	protein_coding
ENSG00000186660.15	25.7611958956077	-0.0794064085457191	0.0658966032256357	-1.20501520046222	0.228197433902329	0.439705895209989	ZFP91	protein_coding
ENSG00000186665.10	3.03402123465856	0.167688579843589	0.195659983644129	0.85704075366062	0.391422362177586	0.607912434423783	C17orf58	protein_coding
ENSG00000186666.6	2.84133943091455	-0.244490738983017	0.207970700934245	-1.17560184143592	0.239754019361242	0.453877823387696	BCDIN3D	protein_coding
ENSG00000186675.7	0.230894431859508	-0.187436711166371	0.822557891193048	-0.227870540387753	0.819746885611224	NA	MAGEE2	protein_coding
ENSG00000186676.3	0.437427398806117	-0.34954333692209	0.534576973458666	-0.653869048381517	0.513196176416612	NA	EEF1GP1	processed_pseudogene
ENSG00000186678.7	0.0308282856427833	-0.577472674159766	2.98613321518791	-0.193384766366971	0.846657644930823	NA	RP11-266I3.7	unprocessed_pseudogene
ENSG00000186684.14	0.957413158342818	0.485391093940146	0.422211600473694	1.14963940686511	0.250292420478752	NA	CYP27C1	protein_coding
ENSG00000186687.16	18.8822115123576	-0.260026909058445	0.0888642353677856	-2.92611429088724	0.00343224818971605	0.023825536988721	LYRM7	protein_coding
ENSG00000186704.9	0.311022574373202	-0.689146108009308	0.641387298221768	-1.07446173305887	0.28261578692646	NA	DTX2P1	transcribed_unprocessed_pseudogene
ENSG00000186710.12	0.424396431579259	-0.438910517703449	0.436394286092796	-1.00576595911276	0.314528165837811	NA	CFAP73	protein_coding
ENSG00000186714.13	1.34884344066137	0.0712978995872189	0.277343042309723	0.257074772792018	0.797121051636143	NA	CCDC73	protein_coding
ENSG00000186715.11	0.428285424509554	0.315803682525077	0.6183696184154	0.510703749214487	0.609558515034505	NA	MST1L	transcribed_unprocessed_pseudogene
ENSG00000186716.21	73.0404202358934	0.072713180119786	0.0773508883781301	0.940043245066914	0.34719537889153	0.566249382641637	BCR	protein_coding
ENSG00000186723.4	0.354533658409845	-0.0546244204096266	0.590493552788057	-0.0925063790310894	0.926295723221175	NA	OR10H1	protein_coding
ENSG00000186732.14	0.759684743480643	-0.387861257959862	0.472241883350009	-0.82131905626082	0.411464555925177	NA	MPPED1	protein_coding
ENSG00000186743.2	0.105730845979741	-0.457382780817018	1.12506646804194	-0.406538452446322	0.684347009559413	NA	TPI1P3	processed_pseudogene
ENSG00000186765.12	0.181273685759609	-0.852285972434603	0.714570762566324	-1.19272438375968	0.232977332749086	NA	FSCN2	protein_coding
ENSG00000186766.8	1.29951916233211	-0.148335448452799	0.319931620858401	-0.463647350814539	0.64290042369339	NA	FOXI2	protein_coding
ENSG00000186767.7	3.09228224598947	0.435533539533053	0.165760351021016	2.62748924486673	0.00860175609743688	0.0470017357495355	SPIN4	protein_coding
ENSG00000186777.12	0.788660343056238	-0.00646339488507733	0.384484011305868	-0.0168105686973171	0.986587738487902	NA	ZNF732	protein_coding
ENSG00000186787.10	2.30132319740077	0.480464920513579	0.246188914492457	1.95161070312246	0.0509844415426644	0.164269029647389	SPIN2B	protein_coding
ENSG00000186788.14	0.0717937670434558	-0.532759581884198	1.44949039706284	-0.367549576708994	0.713209118665986	NA	SPATA31D3	protein_coding
ENSG00000186790.6	0.231014015089868	-0.316385667497382	0.695809412212078	-0.454701620795192	0.649323914680619	NA	FOXE3	protein_coding
ENSG00000186792.17	4.36703083599626	0.449490320019665	0.200287394001308	2.24422671362298	0.0248178180890664	0.100302304001499	HYAL3	protein_coding
ENSG00000186795.1	0.19842019658125	-0.414685002148226	0.91117260937147	-0.455111356380957	0.649029128369723	NA	KCNK18	protein_coding
ENSG00000186803.3	0.0582285573882252	-0.726709814815593	2.35224566367144	-0.308942992664009	0.757364892005409	NA	IFNA10	protein_coding
ENSG00000186806.6	1.10407312259513	0.0116814183388602	0.289197698739051	0.0403925010115678	0.967780208697769	NA	VSIG10L	protein_coding
ENSG00000186810.8	2.07974814111325	-0.230291003769844	0.220851369020276	-1.04274202506167	0.297067788546699	0.517198939407672	CXCR3	protein_coding
ENSG00000186812.13	17.1308066146266	-0.417069737499374	0.080097994064784	-5.20699353796606	1.91924774171006e-07	1.19357316264587e-05	ZNF397	protein_coding
ENSG00000186814.14	5.89208258491051	-0.316082693312254	0.147398977614937	-2.14440220974928	0.0320006733627504	0.120028166675509	ZSCAN30	protein_coding
ENSG00000186815.13	10.1427367978382	0.125628802616406	0.159666998460018	0.786817588030659	0.431388656088138	0.641192940034475	TPCN1	protein_coding
ENSG00000186818.12	11.7660326364663	0.490071711266664	0.133245137684186	3.67797069209548	0.000235096965178619	0.00312638890341225	LILRB4	protein_coding
ENSG00000186825.6	0.107680188298145	-0.460198628041754	1.1272981857199	-0.408231498880545	0.683103724872389	NA	CDRT15P3	transcribed_unprocessed_pseudogene
ENSG00000186827.11	1.26450161147314	-0.446695879965979	0.24749598158951	-1.80486114197546	0.0710964137645323	NA	TNFRSF4	protein_coding
ENSG00000186831.11	0.149665117590382	-0.482597482868971	0.874078470440427	-0.552121461847472	0.580865138627912	NA	KRT17P2	transcribed_unprocessed_pseudogene
ENSG00000186832.9	0.970239776974124	0.40859983711254	0.530361438434944	0.770417695370703	0.44105216002093	NA	KRT16	protein_coding
ENSG00000186834.4	47.193575811221	-0.0838855611873812	0.0554104983812978	-1.51389291989646	0.130053000130943	0.308763192026853	HEXIM1	protein_coding
ENSG00000186838.13	0.257307180691693	-0.378659701951691	0.807639333450406	-0.468847524220962	0.639178627492409	NA	SELENOV	protein_coding
ENSG00000186844.6	0.44038948104479	-0.258787811767549	0.632238637272902	-0.409319830378929	0.682304964571975	NA	LCE1A	protein_coding
ENSG00000186847.6	0.741409032889321	-0.104970229619457	0.459410689465232	-0.228488870691374	0.819266207215847	NA	KRT14	protein_coding
ENSG00000186854.11	3.73057463745232	-0.783014373125277	0.203659663047071	-3.84471996766637	0.00012069018224616	0.00190432834750879	TRABD2A	protein_coding
ENSG00000186860.5	0.0511380784705807	-0.427385017854634	2.00626728970121	-0.213024964344747	0.831307490827578	NA	KRTAP17-1	protein_coding
ENSG00000186862.20	1.06799541663625	-0.0773116640635747	0.379461881393527	-0.203740264449376	0.838556475597126	NA	PDZD7	protein_coding
ENSG00000186866.17	2.42945478142667	-0.315730847726368	0.242842217891705	-1.30014809808387	0.193550215337083	0.396792069193965	POFUT2	protein_coding
ENSG00000186867.11	0.383379151400983	-0.424682869734889	0.552994437301173	-0.767969514860775	0.442505296404985	NA	QRFPR	protein_coding
ENSG00000186868.17	2.28952667334922	0.124686941777922	0.33051971712646	0.377245094065644	0.705991471398586	0.841044980730432	MAPT	protein_coding
ENSG00000186871.7	1.52162983119668	0.250431078859848	0.27277317970895	0.918092750640146	0.358570309815628	NA	ERCC6L	protein_coding
ENSG00000186881.3	0.0710090979235628	-0.666577004950964	1.54532868291697	-0.431349661932586	0.666214145522689	NA	OR13F1	protein_coding
ENSG00000186886.8	0.107684124223464	-0.149729170013754	1.42085727340857	-0.105379458455078	0.916074715078423	NA	OR5D3P	protein_coding
ENSG00000186889.10	1.4941017894288	-0.366125125956428	0.29245848515939	-1.25188751407534	0.21061085507104	NA	TMEM17	protein_coding
ENSG00000186891.14	0.610493840295121	-0.692397625745622	0.401645337293388	-1.7239030593796	0.0847253449472509	NA	TNFRSF18	protein_coding
ENSG00000186895.4	0.117572256554262	-0.625162735493218	0.937407069261405	-0.666906359033319	0.504831948833105	NA	FGF3	protein_coding
ENSG00000186897.5	0.31303749701728	-0.442380462631615	0.59551822183202	-0.742849582789759	0.457572752654945	NA	C1QL4	protein_coding
ENSG00000186907.8	0.3244983326831	-0.460792579375627	0.577421838745016	-0.798017235332017	0.424860488350407	NA	RTN4RL2	protein_coding
ENSG00000186908.15	15.4388141639818	-0.293087236129216	0.0901279303296789	-3.25190243531758	0.00114635364180481	0.0105230932664982	ZDHHC17	protein_coding
ENSG00000186910.4	0.309033337073237	0.140948520133891	0.733699336894634	0.192106647840861	0.847658667676575	NA	SERPINA11	protein_coding
ENSG00000186912.7	0.06636518018556	-0.394172214613508	1.55977342302428	-0.252711200739168	0.800491391834366	NA	P2RY4	protein_coding
ENSG00000186918.14	10.5178220493972	-0.201459634303956	0.120917987818035	-1.66608490547433	0.0956965045477322	0.251754592237505	ZNF395	protein_coding
ENSG00000186919.13	0.669336838051273	-0.331210250412026	0.371627739176258	-0.89124200240321	0.372799355542616	NA	ZACN	protein_coding
ENSG00000186924.3	0	NA	NA	NA	NA	NA	KRTAP22-1	protein_coding
ENSG00000186925.6	0.0183408947704817	-0.759346026458156	2.98608808286082	-0.254294583879342	0.799267983748386	NA	KRTAP19-6	protein_coding
ENSG00000186930.4	0.0123830002566521	-0.786368589140448	2.98609274877569	-0.263343658519268	0.792285712217823	NA	KRTAP6-2	protein_coding
ENSG00000186940.6	0.528923907015666	-0.366871129310507	0.386338519649547	-0.949610537523674	0.342310182164146	NA	CHCHD2P9	processed_pseudogene
ENSG00000186943.1	0.039694199800686	-0.54755835401761	2.49443709054908	-0.219511791294396	0.826251395718283	NA	OR13C8	protein_coding
ENSG00000186951.16	18.5058800063705	-0.00546004861737721	0.0814645436291757	-0.0670236200208915	0.946562899419264	0.972638104502242	PPARA	protein_coding
ENSG00000186952.15	2.44358669836433	0.0435387480624889	0.247349984626199	0.176020823806743	0.860277582833261	0.928227283574913	TMEM232	protein_coding
ENSG00000186960.13	0.957370512441041	0.18761337842441	0.462443797769807	0.405699847914923	0.68496315403792	NA	LINC01551	lncRNA
ENSG00000186965.5	0.0223729909099558	-0.701871649224774	2.98611267067377	-0.235045266750236	0.814173599421764	NA	KRTAP19-2	protein_coding
ENSG00000186967.7	0.0429948891515277	-0.743581881962354	2.98612231281333	-0.24901253333518	0.80335108652826	NA	KRTAP19-4	protein_coding
ENSG00000186970.4	0.118830942657951	-0.363228652436873	1.68115707560217	-0.216058723904052	0.828941973339301	NA	KRTAP15-1	protein_coding
ENSG00000186971.3	0.0661658840835848	-0.346499323491403	1.80587398286399	-0.191873478869151	0.847841312232029	NA	KRTAP13-4	protein_coding
ENSG00000186973.11	0.267744189069868	-0.347702054430316	0.713529066231361	-0.487299075658921	0.626046402672822	NA	FAM183A	protein_coding
ENSG00000186976.15	3.40844721299925	0.140377596635577	0.201502168911133	0.696655511919015	0.486018406494784	0.686083281303402	EFCAB6	protein_coding
ENSG00000186977.3	0.0766494839344506	-0.552305547200322	2.06742404344591	-0.267146717651478	0.789356198742467	NA	KRTAP19-5	protein_coding
ENSG00000186980.7	0.0230356183981904	-0.577473145706481	2.98613321513695	-0.193384924282421	0.846657521266656	NA	KRTAP23-1	protein_coding
ENSG00000186994.11	8.07881222916958	-0.484260208721076	0.145273573189372	-3.33343634419879	0.000857802977951268	0.00843566331888631	KANK3	protein_coding
ENSG00000186998.16	1.95553360798235	0.323377787725895	0.277998419468058	1.16323606567501	0.24473373745636	0.459772023424704	EMID1	protein_coding
ENSG00000187003.7	0.0898772741227927	-0.569564154555154	1.26102052575183	-0.45166921784685	0.65150729698068	NA	ACTL7A	protein_coding
ENSG00000187005.5	0.0301910167023787	-0.694303626334016	2.98612938915486	-0.232509558646593	0.816142263901151	NA	KRTAP21-1	protein_coding
ENSG00000187010.21	13.7817929114903	0.047562468135116	0.147190701220684	0.323135006088497	0.746593000098086	0.863793454087598	RHD	protein_coding
ENSG00000187012.11	0.298208561732705	-0.159817467676263	0.63276488308011	-0.252570065042674	0.800600464772535	NA	LINC00207	lncRNA
ENSG00000187013.4	0.0866533453034244	-0.60962476935435	1.51547394893497	-0.40226674287788	0.687487727431013	NA	LINC02875	lncRNA
ENSG00000187017.17	13.9029628242667	-0.302402614536028	0.207397381647762	-1.4580830873247	0.14481764252759	0.330463788432718	ESPN	protein_coding
ENSG00000187021.15	1.18715596880483	0.738409073864834	0.432678426836992	1.70660016322705	0.0878963948214408	NA	PNLIPRP1	protein_coding
ENSG00000187024.15	1.94026626345062	-0.0484803772831496	0.229706031973042	-0.211054001789727	0.832845132946673	0.911941068379738	PTRH1	protein_coding
ENSG00000187026.3	0.0332055458493574	-0.426541220949748	2.56976278811117	-0.165984667115234	0.868169016657207	NA	KRTAP21-2	protein_coding
ENSG00000187033.9	0.551965044857881	0.163102945088731	0.52193864142103	0.312494481429209	0.754664756411194	NA	SAMD7	protein_coding
ENSG00000187037.9	3.71974460010137	0.293742626106924	0.185130563722984	1.58667818106177	0.112585550453543	0.279582473036094	GPR141	protein_coding
ENSG00000187045.19	0.599181563463383	-0.621144842543336	0.450962768148069	-1.37737499947975	0.168396338238717	NA	TMPRSS6	protein_coding
ENSG00000187048.13	0.595495029635622	-0.0614609562343805	0.455337825103041	-0.134978806604683	0.892628630846763	NA	CYP4A11	protein_coding
ENSG00000187049.10	3.00413174632485	0.25467185202138	0.176991100183335	1.43889637251579	0.150179885455919	0.337976944143825	TMEM216	protein_coding
ENSG00000187051.9	44.2172954856702	0.261895649573485	0.0654838883710787	3.99939063009509	6.35057868232412e-05	0.0011466670946339	RPS19BP1	protein_coding
ENSG00000187054.16	0.240395637347801	-0.153391897007811	0.811643742904493	-0.188989194272469	0.850101285900532	NA	TMPRSS11A	protein_coding
ENSG00000187066.9	0.715789293244593	0.417365207564087	0.377918362791868	1.10437927514505	0.269428647128661	NA	TMEM262	protein_coding
ENSG00000187068.3	2.30440314034316	0.156950611075129	0.22370693923177	0.701590266328403	0.482934723598602	0.683272128628925	C3orf70	protein_coding
ENSG00000187079.20	3.89309487529777	-0.193768885074702	0.184807238740303	-1.04849185776209	0.294412051719339	0.514488357677287	TEAD1	protein_coding
ENSG00000187080.10	0.194619756520218	-0.230002480694207	0.560335351870024	-0.410472906852322	0.68145907406368	NA	OR2AK2	protein_coding
ENSG00000187082.2	0	NA	NA	NA	NA	NA	DEFB106B	protein_coding
ENSG00000187091.14	6.25419227453171	-0.168776231359984	0.129118807104203	-1.3071390229293	0.191165500236255	0.393627143668289	PLCD1	protein_coding
ENSG00000187094.12	0.290238601466685	-0.149226233802824	0.943403009329139	-0.158178670543928	0.874316010590529	NA	CCK	protein_coding
ENSG00000187097.13	11.6023042788872	0.0668007960389797	0.140709322671539	0.474743213674012	0.634970012685485	0.796648252313256	ENTPD5	protein_coding
ENSG00000187098.17	25.5503235116204	0.523135720348267	0.147364893184934	3.54993451317991	0.000385326991169201	0.00455867475736234	MITF	protein_coding
ENSG00000187103.3	0.00825657317961544	-0.691467153638199	2.9861334486738	-0.231559361134812	0.816880274721782	NA	FUNDC2P3	processed_pseudogene
ENSG00000187105.9	1.31832951784361	0.287389237334705	0.367705454118176	0.78157458399391	0.434464628489042	NA	HEATR4	protein_coding
ENSG00000187109.15	2511.727702794	0.252797073913241	0.0852015658868777	2.96704727526816	0.00300674723418174	0.0215978268079868	NAP1L1	protein_coding
ENSG00000187116.14	17.8221663482347	0.534264617242238	0.131828873987097	4.05271319615861	5.06270523456675e-05	0.000962051009594329	LILRA5	protein_coding
ENSG00000187118.14	24.1342101894449	-0.183877713441368	0.100055768490522	-1.83775224772559	0.0660989210601839	0.196491775708756	CMC1	protein_coding
ENSG00000187122.17	1.67874405562982	0.710968272994832	0.354840917004322	2.00362539640876	0.0451102032734623	NA	SLIT1	protein_coding
ENSG00000187123.15	1.12599830389216	-0.30983401171657	0.36061870855919	-0.859173427120506	0.390244841571906	NA	LYPD6	protein_coding
ENSG00000187134.14	3.60880146944235	-0.251661002408301	0.168739766652174	-1.49141490118956	0.135852598263314	0.317437994290789	AKR1C1	protein_coding
ENSG00000187135.7	0.305820831926684	-0.669286700021912	0.6451505135444	-1.03741171396564	0.299544021414387	NA	VSTM2B	protein_coding
ENSG00000187140.6	0.144084030864045	-0.289373773805412	0.886792836413358	-0.326314965483694	0.744186066575255	NA	FOXD3	protein_coding
ENSG00000187144.11	1.07326081966698	0.079580584204429	0.343275176531386	0.231827378281613	0.816672091473168	NA	SPATA21	protein_coding
ENSG00000187147.18	42.0221457437072	-0.0819189671355096	0.0570895396367088	-1.43492078683422	0.151309671523274	0.339485815178356	RNF220	protein_coding
ENSG00000187151.7	0.27330856360024	-0.0687348073835082	0.831422753665789	-0.0826713090067028	0.934112898852532	NA	ANGPTL5	protein_coding
ENSG00000187164.20	22.9174053446503	0.435757194799779	0.108377530508669	4.0207337513095	5.80171482142005e-05	0.00106640682247646	SHTN1	protein_coding
ENSG00000187166.1	0.378460657832466	-0.429237988869951	0.550285701338387	-0.78002751629921	0.435374678974759	NA	H1-7	protein_coding
ENSG00000187170.6	0.0827625733873495	-0.348048437579431	1.34739472237536	-0.258312157380168	0.796166004348784	NA	LCE4A	protein_coding
ENSG00000187172.15	1.1496055105613	0.661441067011955	0.405911484658006	1.62952045461153	0.103202888353492	NA	BAGE2	transcribed_unprocessed_pseudogene
ENSG00000187173.4	0.114504490512197	-0.480899268309134	1.1815490788769	-0.407007442099862	0.684002522256946	NA	LCE2A	protein_coding
ENSG00000187175.5	0.0528213977478589	-0.631059577419167	2.39378479006295	-0.263624190461404	0.792069516445777	NA	KRTAP12-1	protein_coding
ENSG00000187180.3	0.157848210529531	-0.559800354537508	1.29263597958592	-0.433068832508309	0.664964764706398	NA	LCE2C	protein_coding
ENSG00000187185.4	0.590873793937651	0.16403710693842	0.440122894333889	0.372707507494435	0.709366148261669	NA	CTD-2600O9.1	lncRNA
ENSG00000187186.15	0.0689218305531766	-0.615488140423867	1.22759660583606	-0.501376541363673	0.616106146269726	NA	RP11-195F19.5	protein_coding
ENSG00000187187.14	3.31638615464121	0.0267371502989184	0.174243871598314	0.153446718404856	0.878046005134471	0.938029474048596	ZNF546	protein_coding
ENSG00000187189.11	6.44029138994538	-0.172797070062555	0.11946711908612	-1.44639856878102	0.14806544306302	0.335152001440037	TSPYL4	protein_coding
ENSG00000187191.15	0	NA	NA	NA	NA	NA	DAZ3	protein_coding
ENSG00000187193.9	6.4029606888013	0.744894428444278	0.199221034855379	3.73903503204379	0.000184727985679682	0.0026416854408348	MT1X	protein_coding
ENSG00000187210.14	14.2005825828078	0.103636358954812	0.105823645712504	0.979330831564481	0.327416541203322	0.548088030530247	GCNT1	protein_coding
ENSG00000187223.4	0.226980778182273	-0.433650347578863	0.963504265341218	-0.450076209496892	0.652655490361287	NA	LCE2D	protein_coding
ENSG00000187229.3	0.0926989075717645	-0.358988570992035	1.20181699874706	-0.29870485387234	0.765165253197724	NA	RP11-161I2.1	lncRNA
ENSG00000187231.14	59.9385479164123	0.0974212320983696	0.0844102279927958	1.15414013698298	0.248442720352706	0.464255638311783	SESTD1	protein_coding
ENSG00000187238.5	0.0305052318508223	-0.694303626334015	2.98612938915486	-0.232509558646592	0.816142263901152	NA	LCE3B	protein_coding
ENSG00000187239.17	216.679860117171	-0.147447904708987	0.0492486944855366	-2.99394544869183	0.00275395178508558	0.0201740975054548	FNBP1	protein_coding
ENSG00000187240.17	6.83303302872896	-0.223491379634518	0.200364501964515	-1.11542402692718	0.264668758113909	0.482631264795951	DYNC2H1	protein_coding
ENSG00000187242.6	0.4095500529601	0.283745850905468	0.66822968044714	0.424623238398512	0.67111134980534	NA	KRT12	protein_coding
ENSG00000187243.16	0.0122037591093761	-0.667182366165798	2.98613404631905	-0.223426797262575	0.823203350205373	NA	MAGED4B	protein_coding
ENSG00000187244.12	5.10328431895069	-0.358627083246122	0.176523402577259	-2.03161211493848	0.0421929392587954	0.145473961701759	BCAM	protein_coding
ENSG00000187257.16	43.046329256324	-0.135323462805361	0.0530156556150404	-2.55251889720986	0.0106947107813324	0.0551950839773065	RSBN1L	protein_coding
ENSG00000187258.14	0.381440171542679	0.303368919593152	0.672701342776232	0.450971181863784	0.652010319190026	NA	NPSR1	protein_coding
ENSG00000187260.16	0.863405234516776	-0.575985851264092	0.34890279408122	-1.65084906465384	0.0987693986102185	NA	WDR86	protein_coding
ENSG00000187266.14	10.8529574187526	0.0878490118462416	0.142254331910783	0.61754893974925	0.536872711519667	0.726609819571191	EPOR	protein_coding
ENSG00000187268.12	0.920704642709139	0.527989742408751	0.421697258241342	1.25205875089322	0.210548456786471	NA	FAM9C	protein_coding
ENSG00000187272.7	0.00913540418403026	-0.681263496958897	2.98613685386143	-0.228142088021834	0.819535781215711	NA	KRTAP9-8	protein_coding
ENSG00000187288.12	0.82896978405859	-0.531171446190501	0.567247712826987	-0.936401212696491	0.349066653813747	NA	CIDEC	protein_coding
ENSG00000187323.12	1.73890444516927	0.622780205284414	0.385026782599422	1.61749840122771	0.105770740507886	NA	DCC	protein_coding
ENSG00000187325.5	8.36253303830523	-0.0362264726494478	0.103060346271583	-0.351507383392486	0.725207734308269	0.851850979235921	TAF9B	protein_coding
ENSG00000187372.11	0.431493864349532	-0.354481836899393	0.565444133507352	-0.626908682738653	0.530719095403788	NA	PCDHB13	protein_coding
ENSG00000187391.22	12.4008551375732	0.260197260872015	0.191474659924101	1.35891224966873	0.174174396695999	0.372568214436266	MAGI2	protein_coding
ENSG00000187398.12	0.790912025940104	0.087680982915954	0.540945387237001	0.162088419616265	0.871236225413915	NA	LUZP2	protein_coding
ENSG00000187416.13	0.413281309387745	-0.21460836401102	0.512268598346526	-0.418937183937726	0.675262040935813	NA	LHFPL3	protein_coding
ENSG00000187446.12	52.9115360312334	0.13339483302728	0.0544555826463955	2.44960803915132	0.0143011798718729	0.0678697392807325	CHP1	protein_coding
ENSG00000187472.4	0.0905440023129899	-0.718752758575489	1.74053260284183	-0.412949896716646	0.679643322703787	NA	RP11-67P15.1	processed_pseudogene
ENSG00000187474.5	3.22943903851315	0.0389048394730904	0.215550890577894	0.18049027479676	0.856767688610359	0.926219295700945	FPR3	protein_coding
ENSG00000187475.6	1.49855930560969	-0.0298753672278965	0.260810860013484	-0.114548018538614	0.908803383580216	NA	H1-6	protein_coding
ENSG00000187479.8	1.59169292282402	0.0954358136867673	0.264267454445702	0.361133435393861	0.717999699620792	NA	C11orf96	protein_coding
ENSG00000187481.2	0.20334553097939	-0.258061309070483	0.815539065870764	-0.316430346343921	0.751675886323165	NA	HSD3BP1	unprocessed_pseudogene
ENSG00000187483.10	0.20938369173165	-0.487016335083589	0.957764505826274	-0.508492778883505	0.611107801971091	NA	SERPINA13P	transcribed_unprocessed_pseudogene
ENSG00000187486.7	0.546831472145343	0.185104523270265	0.434601170265846	0.425918142735411	0.670167494279019	NA	KCNJ11	protein_coding
ENSG00000187492.9	0.509631287028362	0.0799022172795132	0.514147220290195	0.155407272715419	0.87650025102609	NA	CDHR4	protein_coding
ENSG00000187498.16	5.2050114638224	0.205801647624948	0.197051491034503	1.04440543202443	0.29629785149578	0.51662661144217	COL4A1	protein_coding
ENSG00000187504.6	0.59179167287509	-0.890927355806458	0.373222218916942	-2.38712303461421	0.0169808073460528	NA	RPL7P48	processed_pseudogene
ENSG00000187510.11	1.06234288352333	-0.333150063116827	0.372440875268604	-0.894504564990507	0.371051988403072	NA	PLEKHG7	protein_coding
ENSG00000187513.9	2.38190824449768	-0.499392238777396	0.224165652807577	-2.22778214468954	0.0258950460910504	0.103220020509969	GJA4	protein_coding
ENSG00000187514.17	2967.28970212186	0.0708459802414519	0.0643416263086781	1.10109091588032	0.270857090265795	0.490350150651354	PTMA	protein_coding
ENSG00000187516.7	0.239624453936681	-0.123423862859395	0.926191153614525	-0.133259600221537	0.893988076930284	NA	H2AP	protein_coding
ENSG00000187522.16	6.95584872645029	-0.135378433420601	0.108773107218743	-1.24459470619291	0.213280767277888	0.421311269501109	HSPA14	protein_coding
ENSG00000187527.11	0.999708672142177	-0.271386540971295	0.40464402124404	-0.670679725198814	0.50242458154688	NA	ATP13A5	protein_coding
ENSG00000187531.14	13.3417901265336	-0.100121365487176	0.101859194699264	-0.982938906819172	0.325637507646903	0.54654326758521	SIRT7	protein_coding
ENSG00000187533.14	0.274870821376004	0.465898622922461	0.858251691712876	0.542846145741506	0.587235738068616	NA	PRR27	protein_coding
ENSG00000187534.6	3.89615369902952	0.0527686686188227	0.151112355622528	0.349201548751159	0.726938003568808	0.852922716656331	PRR13P5	processed_pseudogene
ENSG00000187535.14	4.56704450543184	-0.417337888971733	0.158002476550135	-2.64133764282682	0.00825793761520303	0.0455305135179804	IFT140	protein_coding
ENSG00000187536.4	0.540194529699323	-0.348768246329838	0.462021040348503	-0.7548752456528	0.450323839982976	NA	TPM3P7	processed_pseudogene
ENSG00000187537.13	0.323006162103896	-0.142193900512238	0.448436033615649	-0.317088480525878	0.751176465435445	NA	POTEG	protein_coding
ENSG00000187545.5	0.225383969012456	-0.43775528692952	1.15602778818818	-0.378671941455324	0.704931491820499	NA	PRAMEF10	protein_coding
ENSG00000187546.14	0.435490519146842	-0.891129921700821	0.60790876868121	-1.46589417295958	0.142677119677885	NA	AGMO	protein_coding
ENSG00000187550.9	0.228643876913031	-0.0560545042321337	0.632639283567835	-0.0886042104688923	0.929396461779047	NA	SBK2	protein_coding
ENSG00000187553.10	0.418598648007311	-0.503508118922127	0.562120169978351	-0.895730389716345	0.370396775564124	NA	CYP26C1	protein_coding
ENSG00000187554.14	2.59997877673159	0.0657354222946777	0.201754423206562	0.325818989491874	0.744561310516046	0.862624740828053	TLR5	protein_coding
ENSG00000187555.16	99.695575820824	-0.187557447458143	0.0498168162984241	-3.76494247112448	0.000166587431927028	0.00243439799206199	USP7	protein_coding
ENSG00000187556.8	0.317291572971422	-0.261874128111422	0.483333718454621	-0.54180810920604	0.587950704448264	NA	NANOS3	protein_coding
ENSG00000187559.6	0.0188889747550184	-0.670272362252063	2.98612856848779	-0.224461990459941	0.822397839565488	NA	FOXD4L3	protein_coding
ENSG00000187566.6	0.528835086866125	0.235030861141927	0.411510133972152	0.571142340708023	0.567903159436694	NA	NHLRC1	protein_coding
ENSG00000187569.3	0.16161558764754	-0.634537228134567	0.992407895141147	-0.639391555872618	0.522568240839776	NA	DPPA3	protein_coding
ENSG00000187581.3	0.0531698784271458	-0.612740018949134	1.83688673642084	-0.333575286271081	0.738700069768076	NA	COX8C	protein_coding
ENSG00000187583.11	2.40300189965353	-0.0998012084712736	0.281061497797776	-0.355086731029522	0.722524616889786	0.850281839854459	PLEKHN1	protein_coding
ENSG00000187589.8	0.0770812430315848	-0.47354749353679	1.64420683724354	-0.288009685162652	0.773339324961898	NA	TERF1P2	processed_pseudogene
ENSG00000187595.16	2.24664387563904	0.0884652766183543	0.245096019622843	0.360941302737131	0.718143326771283	0.847968278638622	ZNF385C	protein_coding
ENSG00000187600.14	0.105695217112975	-0.535527430156018	1.40887375350032	-0.380110303585052	0.703863537660816	NA	LINC02583	lncRNA
ENSG00000187601.5	1.29052937321571	0.090965754406028	0.276864430654831	0.328557027679137	0.74249053321229	NA	MAGEH1	protein_coding
ENSG00000187605.16	55.4629133857858	0.219649465027303	0.0641908018658975	3.42182148598452	0.000622031392079623	0.00668129777422803	TET3	protein_coding
ENSG00000187607.16	1.943493114227	-0.272776444066815	0.226126639141308	-1.20629946609853	0.227702043461703	0.438932024204901	ZNF286A	protein_coding
ENSG00000187608.10	34.7740418391378	0.50049206699531	0.188490487637798	2.65526432271241	0.00792462864724633	0.0441609365449525	ISG15	protein_coding
ENSG00000187609.16	2.68026641814845	-0.0584639144780413	0.2086866479601	-0.280151677404965	0.779361138546045	0.88284007974527	EXD3	protein_coding
ENSG00000187612.1	0.122164274359211	-0.6743065551004	1.81734221162097	-0.371039945470125	0.71060777972042	NA	OR5W2	protein_coding
ENSG00000187616.5	0.290695877018088	-0.21868657814231	0.857797622187847	-0.254939594708296	0.798769754252596	NA	MYMK	protein_coding
ENSG00000187621.15	2.42685639547712	-0.210902911251894	0.265198611432318	-0.795264010293354	0.426459944007249	0.637239518375591	TCL6	lncRNA
ENSG00000187624.9	3.21542288911556	-0.116951367128243	0.229730831328501	-0.509079980479457	0.610696163674922	0.780664186473782	C17orf97	protein_coding
ENSG00000187626.9	4.92554383472033	-0.279075764368119	0.143008131190962	-1.95146780846652	0.0510014220083042	0.164269029647389	ZKSCAN4	protein_coding
ENSG00000187627.17	0.803844388633007	-0.443687838151146	0.268028165165939	-1.655377664793	0.0978479137196738	NA	RGPD1	protein_coding
ENSG00000187630.17	4.91792269676883	-0.109998311278815	0.15307023523938	-0.718613328755869	0.472379198614162	0.674944858537514	DHRS4L2	protein_coding
ENSG00000187634.13	1.27722911393497	-0.520384288025208	0.394508447680558	-1.31907007590006	0.187145686132296	NA	SAMD11	protein_coding
ENSG00000187642.9	0.453431138919428	0.111840019722921	0.562776681952811	0.198728951126477	0.842474775967137	NA	PERM1	protein_coding
ENSG00000187650.4	3.10884191178836	-0.127507963623856	0.182980929146294	-0.696837447589485	0.485904527779189	0.685991483221388	VMAC	protein_coding
ENSG00000187653.11	88.4021893669257	0.0761027584975449	0.105643346731364	0.720374361965861	0.471294531018933	0.674104188743093	TMSB4XP8	processed_pseudogene
ENSG00000187657.6	0.00250372521039877	-0.642655372701981	2.98613876932903	-0.21521282912327	0.829601389081679	NA	TSPY13P	unprocessed_pseudogene
ENSG00000187658.7	0.174587225162119	-0.414606211194051	0.683571184306933	-0.606529679296555	0.544163080190874	NA	C5orf52	protein_coding
ENSG00000187664.9	0.0560449937315117	-0.71248031133627	2.93182566695913	-0.243015919863765	0.807993064806004	NA	HAPLN4	protein_coding
ENSG00000187672.14	4.58088382080705	-0.352278707411842	0.231149798943736	-1.52402774746773	0.127501779914613	0.304868855466009	ERC2	protein_coding
ENSG00000187676.8	9.46110656687129	-0.250335696279594	0.110740755469276	-2.26055615404437	0.0237867554529669	0.0976306025052797	B3GLCT	protein_coding
ENSG00000187678.10	4.02059503321961	0.111642745153796	0.198392093857451	0.562737874191768	0.573613389991073	0.754202769075077	SPRY4	protein_coding
ENSG00000187682.2	0.138115567734182	-0.439661080855381	1.22736272188185	-0.358216094571678	0.720181603630057	NA	ERAS	protein_coding
ENSG00000187686.4	0.665294798903874	0.315501259001349	0.459625144490342	0.686431677603702	0.492440934402006	NA	KRT18P59	transcribed_processed_pseudogene
ENSG00000187688.15	8.51250819790395	-0.111182275194656	0.130385980318519	-0.852716487793012	0.39381654529395	0.610002748637191	TRPV2	protein_coding
ENSG00000187689.10	0.282245836511538	-0.525724030143154	0.701973835403101	-0.748922543304285	0.453903891979708	NA	AMTN	protein_coding
ENSG00000187690.4	0.128628979006085	-0.498950215027578	1.06985910162218	-0.466370024119104	0.640950664068352	NA	EZHIP	protein_coding
ENSG00000187699.10	386.757962919199	0.0796745249447313	0.123410775693444	0.645604279667157	0.518535665032695	0.713621750691311	C2orf88	protein_coding
ENSG00000187701.5	0.068027692194875	-0.504825053387354	1.551593607112	-0.325359070231664	0.744909328962035	NA	OR2T27	protein_coding
ENSG00000187713.7	6.82377319884023	-0.166544040087133	0.122638700363131	-1.35800558546364	0.174461911835101	0.37278889651557	TMEM203	protein_coding
ENSG00000187714.7	0.599843763388266	-0.571053965087388	0.373787837198272	-1.52774892133389	0.126574888648517	NA	SLC18A3	protein_coding
ENSG00000187715.13	1.49723762338991	0.329730936933459	0.273823530667104	1.20417312613766	0.228522670657105	NA	KBTBD12	protein_coding
ENSG00000187720.14	3.23842664744202	-0.207418004694598	0.264555555618501	-0.784024377071495	0.433025806666329	0.642538187131789	THSD4	protein_coding
ENSG00000187721.8	0.0412524400501037	-0.504992410615136	1.63500990975973	-0.308861987686268	0.757426513384856	NA	GTF2IP3	unprocessed_pseudogene
ENSG00000187726.9	0.306378476727856	-0.129154375972756	0.602381321695133	-0.214406342496326	0.830230196072179	NA	DNAJB13	protein_coding
ENSG00000187730.9	1.40620151515545	0.298024391579884	0.356151127681146	0.836791935828711	0.402709531052587	NA	GABRD	protein_coding
ENSG00000187733.7	0	NA	NA	NA	NA	NA	AMY1C	protein_coding
ENSG00000187735.14	74.1432757284067	-0.177539079292387	0.0518969926895962	-3.42098973546069	0.000623936870895893	0.00668850799846643	TCEA1	protein_coding
ENSG00000187736.13	4.06352372150482	0.0593506138184391	0.156867832639039	0.378347892107415	0.705172172139944	0.840726689619942	NHEJ1	protein_coding
ENSG00000187741.15	9.22639461785212	0.330541958388045	0.116356184886897	2.84077686724902	0.00450037887558466	0.0291238804377122	FANCA	protein_coding
ENSG00000187742.15	60.626452565124	-0.0441471779588864	0.0816451592347855	-0.540720091339809	0.588700528099959	0.765615995194269	SECISBP2	protein_coding
ENSG00000187747.2	0.0774936862519019	-0.593928627358798	1.35503388299617	-0.438312749822566	0.661159584751892	NA	OR52B6	protein_coding
ENSG00000187753.13	0.626760962301561	-0.170270279306821	0.412138840359686	-0.413138153051095	0.679505397646	NA	C9orf153	protein_coding
ENSG00000187754.9	0.183623417460111	-0.217872966809601	0.87971974311368	-0.247661790604427	0.804396097636342	NA	SSX7	protein_coding
ENSG00000187758.8	0.694904976992015	-1.04121897164189	0.400960520761483	-2.5968117002254	0.00940934904261627	NA	ADH1A	protein_coding
ENSG00000187762.5	0.0280497115934136	-0.804694988421483	2.63708851125419	-0.305145233080847	0.760255541943492	NA	HSPE1P11	processed_pseudogene
ENSG00000187763.3	0.316396518497008	-0.172391571638036	0.905008473142567	-0.19048614101857	0.848928202230423	NA	OR2B7P	unprocessed_pseudogene
ENSG00000187764.12	577.734180121804	0.443956752233651	0.114188937788242	3.88791384553332	0.000101109500298169	0.00167044789727904	SEMA4D	protein_coding
ENSG00000187766.1	0.061182877225369	-0.62515956789961	2.3425503333561	-0.266871349143633	0.789568216908878	NA	KRTAP10-8	protein_coding
ENSG00000187772.8	0.486372079500151	-0.544729823957732	0.660287184919412	-0.824989241649777	0.40937769859321	NA	LIN28B	protein_coding
ENSG00000187773.9	0.232054512472357	-0.270500210505272	0.677038224711984	-0.399534620988857	0.689499319060041	NA	DIPK1C	protein_coding
ENSG00000187775.17	3.00219368704379	0.274428601883819	0.316727427489585	0.866450386248418	0.38624322283666	0.603271446812949	DNAH17	protein_coding
ENSG00000187778.14	19.2217722049947	-0.0190242386389361	0.0871294942924601	-0.218344417047563	0.827160769406772	0.909194324762174	MCRS1	protein_coding
ENSG00000187783.12	0.461413279759627	-0.352162793635218	0.469202715104391	-0.75055574552007	0.452920062958997	NA	TMEM72	protein_coding
ENSG00000187790.11	7.05563148918135	-0.109922782898282	0.125477614103174	-0.876035009781884	0.381011001567393	0.598360265601755	FANCM	protein_coding
ENSG00000187791.13	0.217971060483409	-0.206739063535919	0.669078608198267	-0.308990694072014	0.757328605739956	NA	FAM205C	protein_coding
ENSG00000187792.5	4.6006952027801	-0.200988370909916	0.151336428268185	-1.32808982747857	0.184148433606588	0.385730685288543	ZNF70	protein_coding
ENSG00000187796.15	7.95373589685474	0.102367173907011	0.157427179967661	0.650250953666578	0.515530132638033	0.711541566886616	CARD9	protein_coding
ENSG00000187800.14	46.6245458361625	0.161754366838196	0.138750879739431	1.1657898468245	0.243699423258731	0.458565054377912	PEAR1	protein_coding
ENSG00000187801.15	2.37813563563254	-0.45452524218606	0.236873779358485	-1.91884996058673	0.0550033249415544	0.172772467142669	ZFP69B	protein_coding
ENSG00000187806.9	0.25635873826346	-0.508766478798329	0.74495583085839	-0.682948515500701	0.494639375783146	NA	TMEM202	protein_coding
ENSG00000187808.5	6.12313470793774	0.446640068913996	0.163598101630869	2.73010545025615	0.00633140697883546	0.0376745543236383	SOWAHD	protein_coding
ENSG00000187812.12	0.81639731576106	-0.131763860888436	0.508381626278347	-0.259182972156221	0.795494068572923	NA	RP11-24M17.5	transcribed_unprocessed_pseudogene
ENSG00000187815.10	3.30653744391892	0.209422314057932	0.190544732508201	1.09907165263106	0.27173681342209	0.490993318436233	ZFP69	protein_coding
ENSG00000187821.8	0.284222922770515	-0.393817031961569	0.985502122816151	-0.399610536440251	0.689443394716803	NA	HELT	protein_coding
ENSG00000187823.3	0.188617476541025	-0.309693352956494	1.0732433442012	-0.288558372739776	0.772919354660245	NA	RTL4	protein_coding
ENSG00000187824.9	1.81713313092471	0.298014320234526	0.25710193683021	1.15912903616644	0.246403591884401	NA	TMEM220	protein_coding
ENSG00000187833.7	0.42863157886292	0.0869256166134582	0.702837610566143	0.123678094778449	0.90157015631273	NA	C2orf78	protein_coding
ENSG00000187837.4	234.759845502406	0.0869985746885434	0.06495440851914	1.33937906097486	0.180447302479551	0.380941291148577	H1-2	protein_coding
ENSG00000187838.17	0.549945167376887	0.0648191037064235	0.354321921372877	0.182938451720039	0.85484631186187	NA	PLSCR3	protein_coding
ENSG00000187840.5	25.6278896198741	0.244282319347963	0.0888992985479624	2.74785429511763	0.00599866600457098	0.036169715200597	EIF4EBP1	protein_coding
ENSG00000187847.4	0.348735505568214	0.0521483183420847	0.642749119573059	0.0811332396327884	0.93533599141037	NA	OR7E25P	transcribed_unprocessed_pseudogene
ENSG00000187848.15	0.161366095362271	-0.311014120540289	0.9287534368925	-0.334872645619386	0.737721157560948	NA	P2RX2	protein_coding
ENSG00000187855.6	0.157513519174816	-0.403797570197822	0.895843202919225	-0.450745810072559	0.652172761577114	NA	ASCL4	protein_coding
ENSG00000187857.5	0.222387987751272	0.228862478570348	0.807318495268895	0.283484745997452	0.776805273214537	NA	OR6C75	protein_coding
ENSG00000187860.11	1.91822164721523	-0.00790024161713988	0.239408443651068	-0.0329990099624652	0.973675377148219	0.986104379149895	CCDC157	protein_coding
ENSG00000187862.13	1.99944310824507	-0.681088473501491	0.282752783950084	-2.40877725052471	0.0160060637556557	0.0731602912836624	TTC24	protein_coding
ENSG00000187866.10	16.5751234400264	-0.061415174180427	0.0814947450187535	-0.753609010817743	0.451084032036818	0.657864062923775	PABIR1	protein_coding
ENSG00000187867.10	1.48609689499309	0.0660341533978533	0.424887285164173	0.155415696594306	0.876493610423705	NA	PALM3	protein_coding
ENSG00000187870.7	0.0756503000525767	-0.770893280456267	1.91421756136493	-0.402719782753734	0.687154378969221	NA	RNFT1P3	unprocessed_pseudogene
ENSG00000187871.2	0.0678314077248304	-0.559296801025414	1.16397175428656	-0.480507193551467	0.630866789333107	NA	GFRAL	protein_coding
ENSG00000187889.13	0.557337087423419	0.830617316937836	0.444714571841787	1.86775376731604	0.0617964003786664	NA	FYB2	protein_coding
ENSG00000187893.10	0.299623644695925	0.108019388500274	0.627981806188222	0.172010379020277	0.863429369340459	NA	CXXC1P1	transcribed_unprocessed_pseudogene
ENSG00000187900.4	0.0299467331707575	-0.796231258374735	2.98609571213203	-0.26664626158491	0.789741533164303	NA	OR5H7P	unprocessed_pseudogene
ENSG00000187902.13	1.50909508470437	0.277379671140684	0.287215502848108	0.96575452365945	0.334167029275527	NA	SHISA7	protein_coding
ENSG00000187904.3	0.0143042588362575	-0.619570773651742	2.98611872419848	-0.207483637080787	0.835632170352692	NA	AC097382.5	lncRNA
ENSG00000187905.10	0.864229163840277	-0.0900087613841308	0.445113464391659	-0.202215319429051	0.839748397346043	NA	LRRC74B	protein_coding
ENSG00000187908.20	1.15608879147005	0.429941950831557	0.438323482770641	0.98087820463986	0.326652806721196	NA	DMBT1	protein_coding
ENSG00000187912.12	2.42190875315157	-0.50086693093339	0.264844766659631	-1.89117171258697	0.0586014261085367	0.180588068212021	CLEC17A	protein_coding
ENSG00000187918.6	0.329971759600823	-0.0436837629558471	0.61911760948688	-0.0705581012177183	0.943749457644409	NA	OR51I2	protein_coding
ENSG00000187922.14	0.371478877688491	-1.07650873903455	0.545657351544436	-1.97286582135765	0.0485108515667709	NA	LCN10	protein_coding
ENSG00000187942.12	0.894839651285272	0.118984674814008	0.377817347334015	0.314926447008315	0.752817500755864	NA	LDLRAD2	protein_coding
ENSG00000187944.5	0.27992043833838	0.302384001333756	0.562458854176206	0.537610883158086	0.590845715125891	NA	C2orf66	protein_coding
ENSG00000187950.8	0.99213023779096	0.447534778508963	0.407417452373734	1.09846737271929	0.272000457222223	NA	OVCH1	protein_coding
ENSG00000187951.11	5.51333871274008	0.0682826396299349	0.188152904970783	0.362910366122373	0.716671842877953	0.847143679690745	RP5-1086D14.6	lncRNA
ENSG00000187952.9	0.732799135700412	-0.645441841087961	0.39061094667882	-1.65239056041785	0.0984549585988111	NA	HS6ST1P1	processed_pseudogene
ENSG00000187953.10	4.38287479287478	-0.145161962831121	0.150339387224829	-0.965561756707404	0.334263519604202	0.554133231708394	PMS2CL	transcribed_unprocessed_pseudogene
ENSG00000187954.13	14.2517326678931	0.0598531191396818	0.0920383720479044	0.650306147402621	0.51549448699159	0.711541566886616	CYHR1	protein_coding
ENSG00000187955.12	2.08114073536542	-0.0661941103399434	0.390183946244349	-0.169648472155464	0.865286599770116	0.930782154061567	COL14A1	protein_coding
ENSG00000187957.8	0.364938340062512	-0.00239232524125322	0.583643130956402	-0.00409895210680022	0.996729518556632	NA	DNER	protein_coding
ENSG00000187959.9	0.422207197463915	0.0808392304260298	0.519111733364581	0.155726070574588	0.876248946518827	NA	CPSF4L	protein_coding
ENSG00000187961.14	0.497137110908388	-0.32069928742401	0.405876072599907	-0.79014090525149	0.429445483175442	NA	KLHL17	protein_coding
ENSG00000187969.6	0.213736407460619	-0.345843763737759	0.866978060979048	-0.398907168824099	0.689961606752737	NA	ZCCHC13	protein_coding
ENSG00000187979.4	0.0172214370503281	-0.625852589360669	2.98612298387034	-0.20958701056227	0.833990018551099	NA	FAM230D	lncRNA
ENSG00000187980.7	0.445278375817897	0.0433656038911308	0.464941675712211	0.0932710620632193	0.92568822097241	NA	PLA2G2C	protein_coding
ENSG00000187984.13	0.0893898243016084	-0.491941613457257	1.74022202200444	-0.282688994413841	0.777415253471671	NA	ANKRD19P	transcribed_unprocessed_pseudogene
ENSG00000187987.9	0.851422292127873	0.180320169647117	0.370495820778203	0.486699605054562	0.626471225156774	NA	ZSCAN23	protein_coding
ENSG00000187988.5	0.188504641919775	-0.0529903314097125	0.921090588118435	-0.057529989007877	0.954123017887356	NA	KCTD9P3	processed_pseudogene
ENSG00000187994.14	17.5997430165856	-0.0897737239048581	0.0957515728295548	-0.937569182959138	0.34846585464736	0.567494607075597	RINL	protein_coding
ENSG00000187997.11	0.930121179066822	0.123791591149597	0.369474400494305	0.335047816530675	0.737589016287816	NA	C17orf99	protein_coding
ENSG00000187999.4	0.369292253457119	-0.28672986920131	0.524606734809842	-0.546561548252412	0.584679992159092	NA	HNRNPA1P61	processed_pseudogene
ENSG00000188000.6	0.280904899447554	-0.705732907687055	0.75555313567985	-0.934061251763629	0.350272298126911	NA	OR7D2	protein_coding
ENSG00000188001.10	3.404960172864	-0.0101975967615298	0.226894833303777	-0.0449441559027338	0.964151821063372	0.981468270977018	TPRG1	protein_coding
ENSG00000188002.10	2.49417244841497	-0.0215987276936291	0.200721199833531	-0.107605612718248	0.914308544541653	0.956903682960246	RP11-43F13.1	transcribed_unprocessed_pseudogene
ENSG00000188004.11	0.030731260387923	-0.566065335716806	2.5947672734989	-0.218156495766766	0.827307180031338	NA	SNHG28	lncRNA
ENSG00000188010.15	3.41202568978808	0.0409735206432784	0.178333800771361	0.229757457453677	0.818280244395905	0.905543359881646	MORN2	protein_coding
ENSG00000188011.5	0.264133421275447	-0.321274704019957	0.600403622797575	-0.535097877196312	0.59258217776911	NA	RTP5	protein_coding
ENSG00000188013.6	2.16558903184722	-0.080930817866261	0.291216969294228	-0.277905570071685	0.78108484797077	0.884079513182359	MEIS3P2	processed_pseudogene
ENSG00000188015.10	0.406212814186012	-0.543221724480211	0.502187065753162	-1.08171189886284	0.279380564281086	NA	S100A3	protein_coding
ENSG00000188021.9	24.485219193418	0.148625331816435	0.0648481249778762	2.2918986765946	0.021911490654504	0.0917421178477042	UBQLN2	protein_coding
ENSG00000188026.13	23.8595576847711	-0.19957926719539	0.094222652718387	-2.11816650707015	0.0341609686253579	0.125497398846547	RILPL1	protein_coding
ENSG00000188029.8	0.125862744106852	-0.616130126874326	0.985674578742316	-0.625084728938109	0.531915450109069	NA	CTSL3P	transcribed_unprocessed_pseudogene
ENSG00000188032.10	0.375345501201072	-0.619020884360354	0.599013393039827	-1.03340074120713	0.301416399755017	NA	C19orf67	protein_coding
ENSG00000188033.10	6.31324468163369	0.0580798126207133	0.123949770960855	0.468575392842443	0.639373169552748	0.799430572996877	ZNF490	protein_coding
ENSG00000188037.13	1.16144448450735	-0.831551899141391	0.381132222545269	-2.18179374493224	0.0291247584361846	NA	CLCN1	protein_coding
ENSG00000188038.8	0.00566332128386108	-0.642655372877964	2.986138769329	-0.215212829182205	0.829601389035732	NA	NRN1L	protein_coding
ENSG00000188039.16	1.49196623490716	0.339435939937044	0.398904587677471	0.85092012080716	0.394813726955746	NA	NWD1	protein_coding
ENSG00000188042.8	74.5694839217593	-0.120577635205792	0.0898978284524361	-1.34127416959341	0.179831453061096	0.380098298515499	ARL4C	protein_coding
ENSG00000188050.3	0.150877389512046	-0.236295599649995	1.17172839213995	-0.201664140969088	0.840179297950927	NA	RNF133	protein_coding
ENSG00000188051.7	0.207267521714332	-1.10023581644252	0.913467413350567	-1.20446093682411	0.228411471609392	NA	TMEM221	protein_coding
ENSG00000188056.12	1.4691415722731	0.648449285837915	0.292123094212498	2.21978097139494	0.0264336392257417	NA	TREML4	protein_coding
ENSG00000188060.8	0.680986386715283	-0.59440860543429	0.483679211090504	-1.22893147318475	0.219097499964986	NA	RAB42	protein_coding
ENSG00000188064.10	0.670120123828909	-0.584540985753201	0.387899909871829	-1.50693766839582	0.13182663499359	NA	WNT7B	protein_coding
ENSG00000188070.9	5.93185485151473	-0.260340230396587	0.130429795201332	-1.99601808769787	0.0459319540159989	0.153649935742419	C11orf95	protein_coding
ENSG00000188076.3	0.602090912837558	0.204173579479166	0.375905314770649	0.543151616794081	0.587025416051316	NA	SCGB1C1	protein_coding
ENSG00000188078.5	0.096691429838285	-0.614143491968394	1.51080731417458	-0.40650021098417	0.684375101984985	NA	RP5-1119A7.11	unprocessed_pseudogene
ENSG00000188086.15	0.0219603185238592	-0.759346761864946	2.98608808253574	-0.254294830184688	0.799267793477694	NA	PRSS45P	protein_coding
ENSG00000188089.13	1.21931773673195	-0.0489512711246354	0.384070117206963	-0.127453995850078	0.898581082148198	NA	PLA2G4E	protein_coding
ENSG00000188092.15	3.15106544280467	-0.165227460147804	0.188563462328072	-0.876243245153897	0.380897811570212	0.598343296301479	GPR89B	protein_coding
ENSG00000188095.6	0.177994238961313	-0.0490318834513847	0.834364831975058	-0.0587655202764472	0.953138871811781	NA	MESP2	protein_coding
ENSG00000188100.9	0.0693004860438692	-0.73387403830114	2.55248634603959	-0.287513404112743	0.773719240015199	NA	FAM25A	protein_coding
ENSG00000188101.5	0.391110954238448	-0.0877482527739042	0.620713491356963	-0.141366756153591	0.88758021523738	NA	ALOX15P2	unprocessed_pseudogene
ENSG00000188107.15	1.50475153992026	0.449665550852507	0.413287717648544	1.08802060078373	0.276586013172955	NA	EYS	protein_coding
ENSG00000188112.9	1.90120277012155	-0.193966994163689	0.357339882641337	-0.542808131938561	0.587261913659351	0.764640358307954	C6orf132	protein_coding
ENSG00000188120.16	0	NA	NA	NA	NA	NA	DAZ1	protein_coding
ENSG00000188124.4	0.327291932496542	-0.487124577155743	0.735600537473076	-0.662213460078626	0.507834429103225	NA	OR2AG2	protein_coding
ENSG00000188130.14	2.40987351636141	-0.263590881702925	0.22488672620313	-1.17210511333086	0.241154857251814	0.455789903406104	MAPK12	protein_coding
ENSG00000188133.6	0.599405785606596	0.253436812518025	0.52207412997279	0.485442196745573	0.627362706153215	NA	TMEM215	protein_coding
ENSG00000188152.13	0.197655123443027	-0.712688603482987	1.1817750364247	-0.603066219471963	0.546464637740729	NA	NUTM2G	protein_coding
ENSG00000188153.14	0.983937119262628	0.106824144672076	0.413316047764388	0.258456319927289	0.796054755574695	NA	COL4A5	protein_coding
ENSG00000188155.11	0.0971085289124869	-0.740778162887749	1.85512668905478	-0.399314056154941	0.689661811329417	NA	KRTAP10-6	protein_coding
ENSG00000188157.15	2.21491757141165	-0.786018481534661	0.24996276312522	-3.14454229784978	0.0016634686198325	0.0140893183524172	AGRN	protein_coding
ENSG00000188158.16	3.0821615278591	-0.00581730133810099	0.205047427272924	-0.0283705161067834	0.977366639470309	0.987990189899334	NHS	protein_coding
ENSG00000188162.12	1.85531489192164	0.311408362956458	0.38453969192794	0.809821117282254	0.41804299384997	0.631170243220934	OTOG	protein_coding
ENSG00000188163.8	0.385107459104971	-0.0278929811162738	0.449123195071812	-0.0621054121059455	0.950478887083403	NA	FAM166A	protein_coding
ENSG00000188167.9	5.37855320521383	-0.0279971067924287	0.170571133097829	-0.164137426327416	0.869622959392645	0.93350521470348	TMPPE	protein_coding
ENSG00000188171.16	5.31210708478089	-0.202302838618566	0.161708045494766	-1.25103755969343	0.210920774421395	0.418829247058773	ZNF626	protein_coding
ENSG00000188175.10	2.15376862048643	-0.71960588969463	0.237247805905226	-3.03314033589881	0.00242023020544805	0.018312118952105	HEPACAM2	protein_coding
ENSG00000188176.12	0.488408567428249	0.453444302430446	0.463998105836411	0.977254641186647	0.328443102803793	NA	SMTNL2	protein_coding
ENSG00000188177.14	253.648370215589	-0.527889498246942	0.0975529501535571	-5.41131249660822	6.25644818636162e-08	4.88107232672646e-06	ZC3H6	protein_coding
ENSG00000188185.13	2.100495996043	0.206841215063789	0.223534600508186	0.925320798630522	0.354799063091514	0.573749797673207	LINC00265	lncRNA
ENSG00000188186.10	46.7689598830834	0.0519609807215166	0.0765876746338881	0.678450951408377	0.497485812874694	0.695905296364112	LAMTOR4	protein_coding
ENSG00000188191.15	70.5935282948941	0.47339039618021	0.141108730063589	3.35479169833704	0.000794247664244641	0.0080126580093301	PRKAR1B	protein_coding
ENSG00000188199.10	0.208651312135739	-0.470431274198034	0.885694102955761	-0.531144186946824	0.595318866088633	NA	NUTM2B	protein_coding
ENSG00000188211.9	1.46757374510629	0.144873849222725	0.282849569298357	0.512193989130344	0.6085152495004	NA	NCR3LG1	protein_coding
ENSG00000188215.10	7.19767018081324	0.0352363217137844	0.131325854856275	0.268312144263959	0.788459059069951	0.888384339497993	DCUN1D3	protein_coding
ENSG00000188219.15	1.25013684986332	0.116534490720009	0.240365798874294	0.484821431608722	0.627803018786757	NA	POTEE	protein_coding
ENSG00000188223.9	0.00327904835067801	-0.777822830105414	2.98611434930815	-0.260479921100686	0.794493601531992	NA	AC002398.9	protein_coding
ENSG00000188227.13	2.99519631950153	-0.324821304919026	0.202527901313391	-1.60383484355767	0.108750461975666	0.273199058591105	ZNF793	protein_coding
ENSG00000188229.6	170.09659659625	0.421850673925973	0.0997210851292099	4.23030569091156	2.33373954985385e-05	0.000514485156963856	TUBB4B	protein_coding
ENSG00000188234.14	1.32866084041442	-0.14793598273219	0.283159986565862	-0.522446637063181	0.601359391703388	NA	AGAP4	protein_coding
ENSG00000188242.4	0.120673248260642	-0.531586471416523	1.30640760499298	-0.406907055183117	0.684076254001519	NA	PP7080	lncRNA
ENSG00000188243.14	83.7586135179155	-0.166583980258428	0.0611972082441148	-2.72208463487299	0.00648715261847602	0.038276926143386	COMMD6	protein_coding
ENSG00000188257.12	2.1274927064466	0.345605204238068	0.381106612127255	0.906846518114639	0.364487966465001	0.581912745914962	PLA2G2A	protein_coding
ENSG00000188263.10	0.265765210067523	-0.255697315595441	0.614413054213883	-0.416165173968505	0.677289141679684	NA	IL17REL	protein_coding
ENSG00000188266.14	0.968216623783977	0.104449707706274	0.348522362481725	0.299692986592075	0.764411348749246	NA	HYKK	protein_coding
ENSG00000188269.10	0.004747068888084	-0.580802745091468	2.9861352096471	-0.19449981474888	0.845784540766608	NA	OR7A5	protein_coding
ENSG00000188277.10	0.556990662184204	0.0217862994490609	0.442042763751066	0.0492855018464451	0.960691773327194	NA	C15orf62	protein_coding
ENSG00000188280.11	0.135123779764699	-0.647401805639797	1.16320672378448	-0.556566423149175	0.577823699998906	NA	FAM230G	lncRNA
ENSG00000188282.12	1.76702972704914	0.453537811936183	0.328291536476966	1.38150930360035	0.167122419220833	NA	RUFY4	protein_coding
ENSG00000188283.12	7.31754077888129	-0.352168753972297	0.127075335377569	-2.77133837912704	0.00558263787500703	0.0342793981979553	ZNF383	protein_coding
ENSG00000188290.11	3.46679300462823	-0.44944958536816	0.210071647599605	-2.13950616612865	0.0323946970758408	0.120897525403043	HES4	protein_coding
ENSG00000188293.6	0.111971448940909	-0.457139753982752	1.59214174742772	-0.287122522050133	0.774018507783831	NA	IGFL1	protein_coding
ENSG00000188295.15	4.26739899261059	-0.307934082473594	0.159681643210976	-1.92842506052335	0.0538022771934432	0.170436584396012	ZNF669	protein_coding
ENSG00000188305.6	9.50065561429189	0.57963402437071	0.143009691291089	4.05311010140492	5.05412011779487e-05	0.000962051009594329	PEAK3	protein_coding
ENSG00000188306.6	0.491527676006206	-0.27090407749048	0.469952616551759	-0.576449769507015	0.564311212409127	NA	LRRIQ4	protein_coding
ENSG00000188312.14	5.23698328801671	-0.294227379838536	0.168273464963803	-1.74850728783546	0.0803762247554906	0.223724705402162	CENPP	protein_coding
ENSG00000188313.13	40.8193170920164	0.52994194894087	0.100577070625015	5.26901355992629	1.37158833442213e-07	9.35010435936407e-06	PLSCR1	protein_coding
ENSG00000188314.3	0.184608917099955	-0.783756492649339	2.40242911123753	-0.326235013130362	0.744246552569411	NA	OR7D1P	unprocessed_pseudogene
ENSG00000188315.8	5.27549257060677	-0.127100856051908	0.141120075343369	-0.900657512707886	0.367770445363209	0.585162537841131	C3orf62	protein_coding
ENSG00000188316.15	0.616542298455188	-0.288479938002101	0.552431058885231	-0.522200794763846	0.601530532721535	NA	ENO4	protein_coding
ENSG00000188321.14	5.14430222226805	-0.342173921282814	0.133575417423033	-2.56165339314756	0.0104175226599429	0.0540825400050197	ZNF559	protein_coding
ENSG00000188322.8	13.2138546153332	-0.121893911863881	0.130936717099743	-0.93093759003463	0.351885848503697	0.571023437471401	SBK1	protein_coding
ENSG00000188324.4	0.0813180653384426	-0.683786728958579	1.64729569733137	-0.415096530675286	0.678071239074003	NA	OR6C6	protein_coding
ENSG00000188334.3	0.363824474989277	-0.0990344312174809	0.782141021502654	-0.126619661282073	0.899241434740747	NA	BSPH1	protein_coding
ENSG00000188338.15	0.66970356510402	-0.255580428562047	0.393755540020702	-0.649084019360361	0.516284070558392	NA	SLC38A3	protein_coding
ENSG00000188340.3	0.404083084762296	-0.13874862596897	0.831956564771466	-0.166773882007991	0.867547969985219	NA	OR6N2	protein_coding
ENSG00000188342.12	23.5588997674328	-0.144609373011203	0.088163293914207	-1.64024467089359	0.100954304645722	0.260661754354065	GTF2F2	protein_coding
ENSG00000188343.13	4.11021344935153	0.176649191558096	0.167067844503422	1.05735003694549	0.290351864947039	0.509676404931408	CIBAR1	protein_coding
ENSG00000188352.12	29.6215962103803	0.225616544313717	0.10210628187019	2.20962452242213	0.0271312319561225	0.106248022187107	FOCAD	protein_coding
ENSG00000188365.3	0.0452681560795484	-0.47663919505293	2.22604926470445	-0.214118888836098	0.830454346207715	NA	AC092171.2	lncRNA
ENSG00000188368.11	0.364992126195373	-0.0965499928772532	0.510822232046412	-0.189008987511101	0.850085772740232	NA	PRR19	protein_coding
ENSG00000188372.15	0.913219906265419	0.383969846575784	0.297217866586564	1.29188009787411	0.196398671013019	NA	ZP3	protein_coding
ENSG00000188373.5	0.0191232334488375	-0.72013626573934	2.98610624875182	-0.241162304938196	0.809429325060206	NA	C10orf99	protein_coding
ENSG00000188375.5	0.828284501778571	-0.0405620448905174	0.277678448836733	-0.146075595929185	0.883861711374927	NA	H3-5	protein_coding
ENSG00000188379.7	0.11336385874748	-0.346852439535559	1.25332059058779	-0.276746781422373	0.781974547824165	NA	IFNA2	protein_coding
ENSG00000188383.8	0.129481838983086	-0.458821901048619	1.38340777754897	-0.331660634336992	0.740145528895309	NA	GPAT2P2	unprocessed_pseudogene
ENSG00000188385.12	3.14963747836644	-0.326421831721812	0.309818976502997	-1.05358889053929	0.292071177661418	0.511756328438342	JAKMIP3	protein_coding
ENSG00000188386.8	0.392179085598603	0.100056670060704	0.566341944652433	0.176671834049144	0.859766165993122	NA	PPP3R2	protein_coding
ENSG00000188388.10	0.391045248101185	-0.584909282388178	0.474455708518703	-1.23280060053302	0.217650167245774	NA	GOLGA6L3	unprocessed_pseudogene
ENSG00000188389.11	0.950351848065402	-0.383681583269816	0.339368311951363	-1.13057574840636	0.258233699653485	NA	PDCD1	protein_coding
ENSG00000188393.9	0.259818050743933	-0.236067898451147	0.712246118563027	-0.331441467069585	0.740311047038007	NA	CLEC2A	protein_coding
ENSG00000188394.8	0.508829219004496	-0.412929784693781	0.417683281509628	-0.988619374951598	0.322849403077646	NA	GPR21	protein_coding
ENSG00000188396.4	0.0947322161630878	-0.650982680736685	1.1941977980488	-0.545121320605619	0.585670079952132	NA	DYNLT4	protein_coding
ENSG00000188399.5	0.0127917040324729	-0.657232178605338	2.9861359930962	-0.22009452353303	0.82579753983098	NA	ANKRD36P1	unprocessed_pseudogene
ENSG00000188403.7	0.0695297435310655	-0.488299326935237	1.66292341148865	-0.293639095800637	0.769033697927716	NA	IGHV1OR15-9	IG_V_gene
ENSG00000188404.10	68.253828294251	0.0804110449038413	0.0881729592974767	0.91196944669342	0.361784801535751	0.579831722806716	SELL	protein_coding
ENSG00000188408.5	0.273640597402113	-0.996397720850678	0.895079506311583	-1.11319465346336	0.265624838419924	NA	MAGEB5	protein_coding
ENSG00000188419.14	13.1761040005445	-0.283073875210498	0.0793124465044358	-3.56909776064802	0.000358212747937917	0.00427686855718792	CHM	protein_coding
ENSG00000188425.4	0.191906954123135	-0.271064879946325	1.05140110193079	-0.257813007280041	0.796551225405131	NA	NANOS2	protein_coding
ENSG00000188428.20	13.831358787814	-0.253736652218343	0.085131393265838	-2.98052977267745	0.00287750265200782	0.0208507583808802	BLOC1S5	protein_coding
ENSG00000188438.4	0.0488309893613037	-0.742272124348328	2.98608013324771	-0.248577429682377	0.803687669083338	NA	DEFB108F	unprocessed_pseudogene
ENSG00000188439.3	0.0993079275618166	-0.261081674669648	1.42289262660257	-0.183486560959298	0.854416262570671	NA	OR4P1P	unprocessed_pseudogene
ENSG00000188451.8	0.318547219486406	-0.188413828509603	0.463993090279604	-0.406070332633755	0.68469092344139	NA	SRP72P2	processed_pseudogene
ENSG00000188452.15	0.506652105261591	-0.26710847999404	0.41730835763527	-0.640074599769924	0.522124101403294	NA	CERKL	protein_coding
ENSG00000188459.4	1.39858207387793	-0.243341669732885	0.23611888478749	-1.03058961146583	0.302733309767117	NA	WASF4P	processed_pseudogene
ENSG00000188460.4	2.75504087439945	0.707652416659221	0.212826629768306	3.32501819640525	0.000884127645228614	0.00862087169253287	ACTBP11	processed_pseudogene
ENSG00000188467.11	0.492102474987205	-0.140097044291918	0.637939162390677	-0.219608784898712	0.826175849069633	NA	SLC24A5	protein_coding
ENSG00000188483.8	5.52402867589965	0.338744879458674	0.145632619237819	2.3260233952498	0.0200173026390898	0.0859116689977804	IER5L	protein_coding
ENSG00000188486.3	23.3063309928082	0.566326202402813	0.13880431247782	4.0800331941654	4.50292701610778e-05	0.00086980198194225	H2AX	protein_coding
ENSG00000188487.12	0.580293040515841	0.135934374386093	0.465574016382828	0.291971565428425	0.770308364679723	NA	INSC	protein_coding
ENSG00000188488.14	2.00982324244269	-0.503174314383269	0.296506197933057	-1.69701111778065	0.0896945586346103	0.240377993684319	SERPINA5	protein_coding
ENSG00000188493.15	5.62940090374584	0.361533952474436	0.142063200099687	2.5448810967284	0.0109314954398503	0.055964633781195	C19orf54	protein_coding
ENSG00000188501.11	0.534562608079792	-0.229295099833293	0.54471321817319	-0.42094645803214	0.673794179623128	NA	LCTL	protein_coding
ENSG00000188505.5	0.384232598406875	-0.0820145101357238	0.586087052163571	-0.139935714042757	0.88871078317536	NA	NCCRP1	protein_coding
ENSG00000188508.11	0.233084153963159	-0.537945756339451	0.810819630372394	-0.663459216068045	0.507036491461976	NA	KRTDAP	protein_coding
ENSG00000188511.12	3.0870077391812	0.0135807370023884	0.218071433814829	0.0622765520674302	0.950342600963727	0.974491503857876	C22orf34	lncRNA
ENSG00000188512.6	0.189734329517228	-0.54718481353665	0.695539332430156	-0.786705780713842	0.431454119322482	NA	RP1-273G13.2	processed_pseudogene
ENSG00000188517.16	1.5728941423796	-0.276341324891637	0.313517045596332	-0.881423606062683	0.37808858550108	NA	COL25A1	protein_coding
ENSG00000188522.15	3.86366890825961	-0.280616100693018	0.172263758666907	-1.62899093149142	0.103314938716299	0.264698347042847	FAM83G	protein_coding
ENSG00000188523.9	0.388902621067179	0.00242720809501634	0.662795077188066	0.00366207924372924	0.997078090041863	NA	CFAP77	protein_coding
ENSG00000188525.4	0.369064851906282	0.206113060261126	0.522800036842497	0.394248365983227	0.693397680395065	NA	AC010969.1	lncRNA
ENSG00000188529.15	54.5262254265247	0.0449002840722445	0.0528477370403824	0.849616021172958	0.395538601703068	0.611263187379354	SRSF10	protein_coding
ENSG00000188536.13	833.719567885805	-0.28449772432284	0.16594997830394	-1.71435830983826	0.0864629402223988	0.23486623946154	HBA2	protein_coding
ENSG00000188542.10	3.65032343780409	0.0344606180834747	0.16214904644431	0.212524333871493	0.831697995667098	0.911466751455677	DUSP28	protein_coding
ENSG00000188549.12	20.5618894873326	0.367330711362	0.137208247465006	2.67717661400556	0.0074245486574071	0.042160508207023	CCDC9B	protein_coding
ENSG00000188554.15	137.839606241206	0.0288822744141034	0.0346839051394421	0.83272844559994	0.404997897948678	0.620140539692858	NBR1	protein_coding
ENSG00000188558.7	0.355207184439806	-0.229252500982547	0.747877228793038	-0.306537613603407	0.759195345755004	NA	OR2G6	protein_coding
ENSG00000188559.15	36.5701595897114	0.134241573296528	0.0745781989595675	1.80001093039679	0.071858912329717	0.207338135575553	RALGAPA2	protein_coding
ENSG00000188566.15	4.5119070046661	0.00551940245751603	0.138768292715842	0.0397742333604853	0.968273118770603	0.983440921900616	NDOR1	protein_coding
ENSG00000188573.8	0.24520678129182	-0.663032459732235	0.904378938675059	-0.733135670655485	0.463475685956202	NA	FBLL1	protein_coding
ENSG00000188580.15	3.70224485150615	-0.320567100861823	0.353119815947104	-0.907813966775071	0.363976517955121	0.581562375146946	NKAIN2	protein_coding
ENSG00000188581.9	0.0412130593085347	-0.625959624320761	2.47973851384011	-0.252429689996388	0.80070895371937	NA	KRTAP1-1	protein_coding
ENSG00000188582.10	1.69117119874286	-0.573777036221206	0.333805091423868	-1.71889839598827	0.0856328742893972	NA	PAQR9	protein_coding
ENSG00000188585.9	0.800920270638978	0.568307803723971	0.381257830274899	1.49061280476313	0.136063180522834	NA	CLEC20A	protein_coding
ENSG00000188596.11	1.89877107065498	0.128067438275543	0.295986012808051	0.432680710350309	0.66524674536686	0.815669258929147	CFAP54	protein_coding
ENSG00000188599.17	0.420935942007991	-0.473474972310753	0.409034372259894	-1.15754323944667	0.247050484042968	NA	NPIPP1	transcribed_unprocessed_pseudogene
ENSG00000188603.22	2.36029979075676	-0.269478348780761	0.229976012661597	-1.17176720155285	0.241290534151309	0.455864788253307	CLN3	protein_coding
ENSG00000188610.12	1.24946029382383	0.696557905070935	0.296658497431867	2.34801265125033	0.0188738802256607	NA	FAM72B	protein_coding
ENSG00000188611.17	1.15125798542892	-0.157823416468318	0.405241279163268	-0.38945542960033	0.696939275178236	NA	ASAH2	protein_coding
ENSG00000188612.12	124.784119095554	-0.0130136235610205	0.0516063350725401	-0.252171047270224	0.800908855986044	0.8961705411841	SUMO2	protein_coding
ENSG00000188613.7	0.561963815807142	-0.79256562782261	0.418222890095264	-1.89507950567239	0.0580818693447075	NA	NANOS1	protein_coding
ENSG00000188620.11	0.403702471463799	-0.350418306793412	0.543976584424348	-0.644179026867922	0.51945934943341	NA	HMX3	protein_coding
ENSG00000188624.3	0.126211150073516	-0.623416904445944	1.2329053732732	-0.505648623130628	0.613103341241761	NA	IGFL3	protein_coding
ENSG00000188626.6	1.46397559187367	0.207508202043975	0.296043837404522	0.70093741475331	0.483342073676422	NA	GOLGA8M	protein_coding
ENSG00000188629.13	0.0379952630682407	-0.720290454650146	2.50942308482785	-0.287034282503047	0.774086070539847	NA	ZNF177	protein_coding
ENSG00000188636.4	15.1155749788032	-0.158872952225482	0.0870401880463453	-1.8252827319363	0.0679583746433874	0.200155087063148	RTL6	protein_coding
ENSG00000188641.14	89.7723647475774	0.197007050119239	0.0744059635361295	2.64773199292793	0.00810337384867203	0.0449430011678125	DPYD	protein_coding
ENSG00000188643.11	9.88594144235029	-0.280316022875513	0.146385634169256	-1.91491483755436	0.05550336526074	0.174019593292381	S100A16	protein_coding
ENSG00000188646.6	0.0597358245324946	-0.552328919689085	1.69324470851893	-0.326195568136281	0.744276394294528	NA	RP11-361A23.2	processed_pseudogene
ENSG00000188647.13	24.6345761658306	-0.151308106647139	0.0636536191715569	-2.37705426048656	0.017451520772885	0.0779986334225411	PTAR1	protein_coding
ENSG00000188649.15	6.48924628787884	-0.24788357520773	0.159574521973982	-1.55340321337856	0.120326835705846	0.292981656343619	CC2D2B	protein_coding
ENSG00000188655.10	0.231497717641027	0.057990478496479	1.1284506309831	0.0513894688028649	0.959015176364235	NA	RNASE9	protein_coding
ENSG00000188656.8	0	NA	NA	NA	NA	NA	TSPY7P	unprocessed_pseudogene
ENSG00000188659.10	0.79235072904227	-0.0823138693594878	0.400099003040147	-0.205733752731266	0.836998891637275	NA	SAXO2	protein_coding
ENSG00000188660.4	0.75506067030874	-0.661756780609385	0.341644452552192	-1.93697505013137	0.0527483932910624	NA	LINC00319	lncRNA
ENSG00000188662.6	0.200221511620722	-0.333124529433434	1.08589596825239	-0.306773889187151	0.759015483983136	NA	H1-9P	transcribed_unitary_pseudogene
ENSG00000188668.4	0.0893063206998205	-0.402583970728725	1.74510980274016	-0.230692630398723	0.817553599208857	NA	OR7E90P	unprocessed_pseudogene
ENSG00000188672.19	6.35183092648414	-0.266096256242423	0.190230414940766	-1.39881026031131	0.161869888675737	0.355854657914046	RHCE	protein_coding
ENSG00000188674.11	0.181269077556711	-0.129481967158535	0.801038980167644	-0.161642529719885	0.871587363823761	NA	C2orf80	protein_coding
ENSG00000188676.13	0.87213012922542	0.525643901436976	0.449271278637381	1.16999222169561	0.242004099056646	NA	IDO2	protein_coding
ENSG00000188677.15	119.542196976452	0.350336240010824	0.115196210311236	3.04121324012559	0.00235626891039084	0.0180321985333072	PARVB	protein_coding
ENSG00000188681.11	0.522152144892599	-0.293977088088833	0.439578693125967	-0.668770103478583	0.503642140508611	NA	TEKT4P2	transcribed_unprocessed_pseudogene
ENSG00000188687.17	0.635417374195569	0.0163275194757833	0.405548157251206	0.0402603715091464	0.967885547101084	NA	SLC4A5	protein_coding
ENSG00000188690.15	20.0225003447802	0.0808423100459849	0.0934896545396013	0.864719315138135	0.387192865418317	0.60381448185113	UROS	protein_coding
ENSG00000188691.5	0.0186808409608445	-0.518048686099835	2.98611092427671	-0.173486082478773	0.862269366584634	NA	OR56A5	protein_coding
ENSG00000188693.8	0.38952790778823	-0.857265944917366	0.599772579295476	-1.42931833583382	0.152912758263699	NA	CYP51A1-AS1	lncRNA
ENSG00000188694.6	0.0714592596238322	-0.557540705455448	1.54758454875821	-0.360265102092692	0.718648894058229	NA	KRTAP24-1	protein_coding
ENSG00000188706.13	1.93455657259226	-0.212264448199158	0.268278756757772	-0.79120855771227	0.428822298490518	0.639327135148279	ZDHHC9	protein_coding
ENSG00000188707.6	3.63276270514781	0.0416490853596541	0.183138925296982	0.227417984964775	0.820098736657291	0.90603312578004	ZBED6CL	protein_coding
ENSG00000188710.3	0.20562169948977	-0.0284748566782056	0.753914811243299	-0.037769329178249	0.969871598686058	NA	QRFP	protein_coding
ENSG00000188712.4	0.0679537674209864	-0.396640382994672	1.66297037290107	-0.238513198706438	0.811483079619278	NA	OR13D3P	unprocessed_pseudogene
ENSG00000188716.6	0.240699708693423	-0.282138578352294	0.86792810289564	-0.325071371016798	0.745127055903581	NA	DUSP29	protein_coding
ENSG00000188725.8	17.9046470666944	0.0707527076471709	0.0714619597379761	0.990075109982909	0.322137408076446	0.542939944985302	SMIM15	protein_coding
ENSG00000188729.7	0.337674574448266	-0.0456611015978986	0.584300612398583	-0.0781465920606475	0.937711445381565	NA	OSTN	protein_coding
ENSG00000188730.5	0.688263112313242	-0.0164150792441141	0.549313275967645	-0.029882910102979	0.97616043552519	NA	VWC2	protein_coding
ENSG00000188732.11	1.71721668240904	0.00335675733082259	0.234357308159039	0.0143232458044134	0.988572094062789	NA	FAM221A	protein_coding
ENSG00000188735.13	3.55035061543695	-0.160069519936179	0.182494709393216	-0.877118687267154	0.38042217554313	0.597970518373872	TMEM120B	protein_coding
ENSG00000188738.15	1.96245380313483	0.443027992528632	0.335597801484728	1.32011589637542	0.186796326150584	0.38913822995589	FSIP2	protein_coding
ENSG00000188739.15	0.690975567355128	0.189214690113272	0.41692877249766	0.453829772840477	0.649951352771014	NA	RBM34	protein_coding
ENSG00000188747.9	0.446037234204217	-0.246927765882139	0.455093726247085	-0.54258661818615	0.587414454611801	NA	NOXA1	protein_coding
ENSG00000188755.10	0.129310518740165	-0.56389937267286	1.1693324057048	-0.482240439007569	0.629635152783786	NA	TBC1D3P2	transcribed_unprocessed_pseudogene
ENSG00000188760.11	0.389016222722147	0.0508274990611659	0.608393315678052	0.0835438157378814	0.933419139218916	NA	TMEM198	protein_coding
ENSG00000188761.13	3.3910215145111	1.1184957104485	0.305386092112682	3.66256270123721	0.000249704605944759	0.00326596044054577	BCL2L15	protein_coding
ENSG00000188763.5	0.186224695273753	-0.0389718039671417	0.621138174961368	-0.0627425676574549	0.949971500059617	NA	FZD9	protein_coding
ENSG00000188765.7	7.8830373120597	0.0473885984674425	0.157272746392956	0.301314751311324	0.763174493400705	0.872477314485571	TMSB4XP2	unprocessed_pseudogene
ENSG00000188766.12	0.997868003529593	-0.158545049825118	0.349927914089956	-0.453079172713157	0.650491732019785	NA	SPRED3	protein_coding
ENSG00000188770.10	0.217588683857599	-0.206197431400821	0.682538551553661	-0.302103714041433	0.762573001255833	NA	OPTC	protein_coding
ENSG00000188771.5	0.253008396034536	-0.262616066774842	0.938851971565288	-0.279720418903737	0.779692011416965	NA	PLET1	protein_coding
ENSG00000188778.6	0.159680235850517	-1.00346765421311	0.959977128339848	-1.04530371046284	0.295882623316712	NA	ADRB3	protein_coding
ENSG00000188779.12	1.89688461410675	0.509286982862965	0.271943521177373	1.87276748001945	0.061100500469329	0.18616496595591	SKOR1	protein_coding
ENSG00000188782.9	0.474001688386861	-0.159764464944765	0.553404611424385	-0.28869377241645	0.77281572877934	NA	CATSPER4	protein_coding
ENSG00000188783.6	1.04139499133896	-0.54992093865154	0.446898473615146	-1.23052767265684	0.218499570949807	NA	PRELP	protein_coding
ENSG00000188784.4	0.110684184026202	-0.293792369280947	1.18558477831048	-0.247803762881989	0.804286243363808	NA	PLA2G2E	protein_coding
ENSG00000188785.12	4.65152029156991	-0.148803451039713	0.154463104605661	-0.96335918807021	0.335367299847985	0.555372994311941	ZNF548	protein_coding
ENSG00000188786.10	32.8768559484379	0.198431235042739	0.0769981546965883	2.57709078645662	0.00996357777889631	0.0523647165976949	MTF1	protein_coding
ENSG00000188800.6	0.364795233698006	-0.164828106088074	0.592509364296253	-0.278186499691608	0.780869197690959	NA	TMCO2	protein_coding
ENSG00000188801.9	0.108541031026346	-0.126699802079011	0.878419953737365	-0.144236024625749	0.885314094819623	NA	ZNF322P1	processed_pseudogene
ENSG00000188803.15	0.926344287070655	0.469813047550896	0.482671377804633	0.973360073033082	0.330374375468355	NA	SHISA6	protein_coding
ENSG00000188807.13	1.98356793175689	0.380743665398725	0.256689897643943	1.48328262581981	0.137999336461864	0.320742251230381	TMEM201	protein_coding
ENSG00000188811.14	4.43601895222425	0.00711736140382936	0.177810645670313	0.0400277574888626	0.968070996745549	0.983440921900616	NHLRC3	protein_coding
ENSG00000188816.4	0.188392001686328	-0.604631343000036	0.972255857188885	-0.621885009516143	0.534017482792034	NA	HMX2	protein_coding
ENSG00000188817.8	0.87415699710742	0.509009046113314	0.535849895785105	0.949909760395745	0.342158106959792	NA	SNTN	protein_coding
ENSG00000188818.12	1.1476201184801	-0.192757287934112	0.374961052478139	-0.514072826124654	0.607201075203436	NA	ZDHHC11	protein_coding
ENSG00000188820.13	13.481449694056	0.464361263598265	0.125459365527878	3.70128815528785	0.000214507705184037	0.0029298157569391	CALHM6	protein_coding
ENSG00000188822.8	2.56599730201041	-0.75064542223596	0.264692302313556	-2.83591708438404	0.00456943073799723	0.0294209293175959	CNR2	protein_coding
ENSG00000188825.14	3.27582296976103	-0.0702163757511137	0.185652176593122	-0.378214664862244	0.705271132222707	0.840726689619942	LINC00910	lncRNA
ENSG00000188827.11	22.874148127483	0.223769617759274	0.0985368636205681	2.27092287634539	0.0231516471389619	0.0958769037960609	SLX4	protein_coding
ENSG00000188828.13	0.697067514482451	-0.0260887360044208	0.343657655022894	-0.0759148985134139	0.939486803764941	NA	GLRA4	transcribed_unitary_pseudogene
ENSG00000188831.4	0.0957499873306193	-0.554702923561836	1.61920988776243	-0.342576294620071	0.731917238219986	NA	DPPA3P2	transcribed_unprocessed_pseudogene
ENSG00000188833.10	0.153572943001066	-0.415876572975485	0.972621025899004	-0.427583366903965	0.668954477818906	NA	ENTPD8	protein_coding
ENSG00000188846.14	537.585514107764	-0.247370424067785	0.0483929261490625	-5.11170627099137	3.19261965983817e-07	1.76511645209084e-05	RPL14	protein_coding
ENSG00000188848.16	4.10549092367301	-0.295522739582525	0.170644048865492	-1.73180806214617	0.0833077422292836	0.22952533335802	BEND4	protein_coding
ENSG00000188850.9	0.0270787736794207	-0.609581603035219	2.98607813178611	-0.204141210019378	0.838243151405276	NA	RP11-159F24.2	transcribed_processed_pseudogene
ENSG00000188856.6	0.375195483647531	-0.38710820449308	0.410010298925197	-0.944142636191938	0.345096764169661	NA	RPSAP47	processed_pseudogene
ENSG00000188859.7	0.785168085818486	0.244236301224579	0.411532125757133	0.59348052299741	0.552859613935926	NA	FAM78B	protein_coding
ENSG00000188868.14	3.05720034986948	-0.454300513566542	0.185930259026343	-2.44339203282762	0.0145499224079383	0.0685193026072025	ZNF563	protein_coding
ENSG00000188869.13	1.05954678132891	0.067784461868413	0.427518455131278	0.158553299991689	0.87402082444854	NA	TMC3	protein_coding
ENSG00000188873.4	0.873266909826555	0.0725973535646666	0.294841722230411	0.246224832142086	0.805508193908667	NA	RPL10AP2	processed_pseudogene
ENSG00000188877.12	0.360139800874495	-0.194233803084881	0.662406672133428	-0.293224406178319	0.76935063013281	NA	POTEA	polymorphic_pseudogene
ENSG00000188878.19	2.29195765065601	0.0185844108226764	0.171104292842936	0.108614521084728	0.913508242737105	0.95653988851958	FBF1	protein_coding
ENSG00000188883.5	0.264479602325604	-0.691713795533558	0.665203357827668	-1.03985313272089	0.298408139531117	NA	KLRG2	protein_coding
ENSG00000188886.4	0.434630689632179	-0.405617646337482	0.520755307972611	-0.778902567343232	0.436037111492128	NA	ASTL	protein_coding
ENSG00000188895.12	71.2446492415169	0.0653423836325894	0.0649885771096277	1.00544413401089	0.314683037397876	0.534934498750559	MSL1	protein_coding
ENSG00000188897.9	6.12192373044023	-0.0326727468726378	0.23861812928957	-0.136924830355151	0.89109021189792	0.944635000051521	CTD-3088G3.8	protein_coding
ENSG00000188906.17	76.1396788723711	0.499237209772843	0.0853188901164548	5.85142644367989	4.87374820111002e-09	6.45679679133849e-07	LRRK2	protein_coding
ENSG00000188909.5	0.036855505724965	-0.646065186745585	2.98612707178569	-0.216355557286864	0.828710605953753	NA	BSX	protein_coding
ENSG00000188910.8	0.254332080039484	-0.883241496683519	0.779556713413794	-1.1330047980931	0.257212238392846	NA	GJB3	protein_coding
ENSG00000188916.9	1.60823301694809	0.448822954877454	0.307070572475586	1.46162802660987	0.143843169901862	NA	INSYN2A	protein_coding
ENSG00000188917.15	11.7956490895981	-0.135650106223359	0.0896455118100975	-1.51318346545576	0.130233062993324	0.308834764098592	TRMT2B	protein_coding
ENSG00000188921.14	118.306715722865	0.11126864660833	0.123471846366392	0.901166135299785	0.367499993572426	0.585041642490367	HACD4	protein_coding
ENSG00000188931.4	0.269256084713995	-0.112415706825584	0.643300406559475	-0.174748384548379	0.861277347297489	NA	CFAP126	protein_coding
ENSG00000188933.16	0.435312936157047	-0.245195407530642	0.572777081162226	-0.428081736498804	0.668591613040776	NA	USP32P1	transcribed_unprocessed_pseudogene
ENSG00000188937.6	0.24731754561822	-0.175108197772064	0.737262616182547	-0.237511293708003	0.812260158728173	NA	NYX	protein_coding
ENSG00000188938.17	28.7809436379054	0.169001008461727	0.071395200561076	2.36712001834287	0.0179271182427502	0.0795671686102847	FAM120AOS	protein_coding
ENSG00000188958.9	0.970856169578775	0.184547509198279	0.34211558996844	0.539430282073094	0.589589990847293	NA	UTS2B	protein_coding
ENSG00000188959.10	0.26045534386451	-0.652163479874097	0.725062285072074	-0.899458561424512	0.368408458532142	NA	C9orf152	protein_coding
ENSG00000188976.11	26.1359224387102	0.0290642945132466	0.0785102480171621	0.370197461443419	0.711235367916603	0.843548956960449	NOC2L	protein_coding
ENSG00000188981.11	0.956709701524215	0.229926637500628	0.315770884122364	0.728143882358481	0.466525513797554	NA	MSANTD1	protein_coding
ENSG00000188984.12	0.364780455058867	-0.0681262859800167	0.617139073742914	-0.110390491995321	0.912099693333139	NA	AADACL3	protein_coding
ENSG00000188985.6	0.270762531208013	0.0816383569681226	0.461934643838605	0.176731401415838	0.859719374341551	NA	DHFRP1	processed_pseudogene
ENSG00000188986.9	24.3760009778964	0.0259232812877881	0.0727678979517286	0.35624611975166	0.72165625593314	0.850243378855823	NELFB	protein_coding
ENSG00000188991.3	0.171442877761797	-0.744519270280055	0.96486110600183	-0.771633622340917	0.440331454701807	NA	SLC15A5	protein_coding
ENSG00000188992.12	0.299385075363923	0.0894692637098209	0.882980611755667	0.101326419310528	0.9192913445423	NA	LIPI	protein_coding
ENSG00000188993.4	0.307395815795255	-0.00256507247008499	0.735499873981793	-0.00348752265068163	0.99721736516235	NA	LRRC66	protein_coding
ENSG00000188994.13	58.8461824384149	-0.00564707344891091	0.0636194316618524	-0.0887633432333383	0.929269990518818	0.964775859436978	ZNF292	protein_coding
ENSG00000188996.4	0.135840642114034	-0.27261777099404	0.970147317761067	-0.281006570861006	0.778705360002949	NA	HUS1B	protein_coding
ENSG00000188997.8	6.56539178432604	-0.112143765495448	0.119164729366767	-0.941081862824444	0.346662909341952	0.566145921885323	KCTD21	protein_coding
ENSG00000189001.11	1.70480377674986	0.0337537526859319	0.521707630709229	0.0646985987919052	0.948413978488973	NA	SBSN	protein_coding
ENSG00000189002.10	0.380068944268593	-0.264964707379858	0.542676435419935	-0.488255413513252	0.625368938579287	NA	PROS2P	unprocessed_pseudogene
ENSG00000189007.16	5.38406670656298	-0.264631331330068	0.178698902132811	-1.48087832757579	0.138638999167758	0.321749705059134	ADAT2	protein_coding
ENSG00000189013.14	0.501713407232134	0.328518675517402	0.469242716628995	0.70010394168173	0.48386239440977	NA	KIR2DL4	protein_coding
ENSG00000189014.7	0.245818506865748	-0.196640790820188	0.70158213865884	-0.28028192279252	0.779261218713799	NA	SHLD2P3	unprocessed_pseudogene
ENSG00000189023.10	0.252571788930665	-0.661469149802557	0.749817049148295	-0.882174059064019	0.377682687833491	NA	MAGEB16	protein_coding
ENSG00000189030.10	0.299857822952193	-0.396334250542276	0.732724288604599	-0.540905026223513	0.588573046337144	NA	VHLL	protein_coding
ENSG00000189037.8	0.0470790408783191	-0.536885145602819	2.43593022105742	-0.220402514391303	0.825557687357587	NA	DUSP21	protein_coding
ENSG00000189042.14	6.92730855924392	-0.2234674855103	0.131972278914789	-1.69329110134248	0.0904000711082063	0.24185334322205	ZNF567	protein_coding
ENSG00000189043.10	34.9458832776599	0.0736869602940736	0.0728251443254242	1.01183404408783	0.311617409323209	0.531870126800671	NDUFA4	protein_coding
ENSG00000189045.15	2.50516929222522	0.150034206297526	0.241201956562987	0.622027318664581	0.533923904755397	0.724405164774193	ANKDD1B	protein_coding
ENSG00000189046.11	4.90499262958185	-0.545251558638153	0.184149748754129	-2.96091394273992	0.00306727631040004	0.0219204891740192	ALKBH2	protein_coding
ENSG00000189050.16	2.77068331113775	0.118403533605572	0.181378302420688	0.652798774855372	0.513886013560694	0.710215656769297	RNFT1	protein_coding
ENSG00000189051.5	0.345698368914264	-0.439774605750922	0.788288950519928	-0.557885031194288	0.576922893664079	NA	RNF222	protein_coding
ENSG00000189052.7	0.0818513776335466	-0.474438146602677	1.89241764508042	-0.250704778533448	0.802042365915613	NA	CGB5	protein_coding
ENSG00000189056.15	5.18279808383194	0.22897266109301	0.271348023144976	0.843833901714755	0.398762228230674	0.614824107492682	RELN	protein_coding
ENSG00000189057.11	2.92442440797244	-0.83135111294385	0.209697784536193	-3.96452024890306	7.35437042446142e-05	0.0012845450730188	FAM111B	protein_coding
ENSG00000189058.9	1.25838440899597	-0.288973443430902	0.412524595093659	-0.700499914108864	0.483615158784765	NA	APOD	protein_coding
ENSG00000189060.6	124.595368148654	0.124747041096335	0.0981909482682695	1.27045357333256	0.203923110376759	0.409801407988098	H1-0	protein_coding
ENSG00000189064.8	0.0761590809313713	-0.5156468838815	2.26663284399774	-0.22749466692278	0.820039115714013	NA	GAGE2A	protein_coding
ENSG00000189067.14	162.621369507549	0.14851978530731	0.081052776167565	1.83238369282092	0.0668942758635815	0.198062708507873	LITAF	protein_coding
ENSG00000189068.11	3.43964708528726	0.554879761618546	0.246162230532529	2.25412225270368	0.0241884781111262	0.0986291516012037	VSTM1	protein_coding
ENSG00000189077.11	8.89149118392311	0.22793854477762	0.120975294254519	1.88417433643982	0.059541397720477	0.182643042417794	TMEM120A	protein_coding
ENSG00000189079.17	49.0542575228323	0.0248982856979385	0.0548993758880424	0.453525842419669	0.650170139116891	0.805784067038964	ARID2	protein_coding
ENSG00000189089.5	0.124679322060328	-0.72365600793429	1.1253251776373	-0.643063909272567	0.520182631634004	NA	RIMKLBP1	processed_pseudogene
ENSG00000189090.8	0.0115679176285836	-0.618623840549245	2.98613779528567	-0.207165202331215	0.835880842293732	NA	FAM25G	protein_coding
ENSG00000189091.13	58.8975610892453	-0.165872374743977	0.0517953355566689	-3.20245776885637	0.00136260277596315	0.0121569445888504	SF3B3	protein_coding
ENSG00000189099.11	0.307133383584304	-0.137295610278178	0.643411799342879	-0.21338683937472	0.831025244781315	NA	PRSS48	protein_coding
ENSG00000189108.13	0.172914951290482	-0.50490286316462	0.970777149310256	-0.520101718013611	0.602992681036671	NA	IL1RAPL2	protein_coding
ENSG00000189114.8	7.91952041499086	0.0184083369137675	0.104350994806011	0.176407871798335	0.859973520845495	0.928137735187146	BLOC1S3	protein_coding
ENSG00000189120.5	1.32216714195085	-0.194158980661489	0.339793366707787	-0.571403092834536	0.567726433061036	NA	SP6	protein_coding
ENSG00000189127.8	1.05413556217238	0.693094007443117	0.368056271095058	1.88311967999076	0.0596841507529919	NA	ANKRD34B	protein_coding
ENSG00000189129.14	0.996591976501693	-0.263596846790848	0.351701443246354	-0.749490375580312	0.453561697384031	NA	PLAC9	protein_coding
ENSG00000189132.6	0.339890529947777	-0.0845915408953196	0.646383083805295	-0.130869051209268	0.895878897638826	NA	FAM47B	protein_coding
ENSG00000189134.4	1.33302512995212	0.467409172806151	0.30578107680108	1.5285745530624	0.12636994842119	NA	NKAPL	protein_coding
ENSG00000189136.9	18.184580263387	-0.27426217675196	0.121889260470989	-2.2500930409471	0.0244430397537258	0.0992923364945245	UBE2Q2P1	transcribed_unprocessed_pseudogene
ENSG00000189139.6	0.235933625134614	-0.32582872232505	0.702476991266352	-0.463828319469481	0.642770751964358	NA	FSCB	protein_coding
ENSG00000189143.10	1.01193040667642	0.161194573402016	0.542258992344094	0.297264915248705	0.766264265163375	NA	CLDN4	protein_coding
ENSG00000189144.15	5.58992603238066	-0.150285375703499	0.1333090799398	-1.1273453824103	0.259596481696115	0.477308404286514	ZNF573	protein_coding
ENSG00000189145.7	0.120181504426118	-0.524382164633935	1.23892716796557	-0.423255037255353	0.672109195359446	NA	RPL32P36	processed_pseudogene
ENSG00000189149.12	2.32815004847242	-0.298530421860683	0.196800629746275	-1.51691802127647	0.129287383046106	0.307621606254907	CRYM-AS1	transcribed_unitary_pseudogene
ENSG00000189152.11	0.289836998286818	-0.500555546937365	0.682887288512158	-0.732998776456875	0.463559175652317	NA	GRAPL	protein_coding
ENSG00000189157.14	1.04622806378744	0.0704103072721914	0.428795543664219	0.16420484847046	0.86956988438977	NA	FAM47E	protein_coding
ENSG00000189159.16	36.3124929189745	0.172231326093722	0.0779075495127338	2.21071420126712	0.0270556344851619	0.106099490386799	JPT1	protein_coding
ENSG00000189164.15	2.7973155907685	-0.0872175314292431	0.197571164838414	-0.441448687618839	0.658888201380798	0.811575038329141	ZNF527	protein_coding
ENSG00000189166.6	0.204798590506407	-0.71257222631809	0.707563546653229	-1.00707877008157	0.313896922418727	NA	TNRC18P3	unprocessed_pseudogene
ENSG00000189167.12	0.324054344260512	-0.227301430493893	0.777809627828499	-0.292232729399965	0.770108688836853	NA	ZAR1L	protein_coding
ENSG00000189169.7	0.0789890117843098	-0.468131322593357	1.77628203363066	-0.263545604656324	0.792130078058211	NA	KRTAP10-12	protein_coding
ENSG00000189171.15	8.79210401189649	-0.276923332480461	0.132330366384459	-2.09266655905657	0.0363789304413407	0.131160287596341	S100A13	protein_coding
ENSG00000189180.16	64.5149466895547	-0.184722276886298	0.0424044362348634	-4.35620169227543	1.32338841122174e-05	0.000325470113113607	ZNF33A	protein_coding
ENSG00000189181.5	0	NA	NA	NA	NA	NA	OR14I1	protein_coding
ENSG00000189182.10	0.644125389578394	0.200340519046954	0.430028027663462	0.465877817628527	0.641302959884476	NA	KRT77	protein_coding
ENSG00000189184.12	0.817724007415766	0.0287662156705741	0.443429938776952	0.0648720646826774	0.948275862882629	NA	PCDH18	protein_coding
ENSG00000189186.10	0.630199795724564	-0.093516235399338	0.585657060648146	-0.159677466017132	0.873135152631351	NA	DCAF8L2	protein_coding
ENSG00000189190.10	8.51581084860338	-0.37564912249419	0.115209983228069	-3.26056051714337	0.00111192236340851	0.0103203739255424	ZNF600	protein_coding
ENSG00000189195.15	3.4575696607335	0.0980242844014237	0.187970271351103	0.521488231606197	0.602026701592541	0.774270626473491	BTBD8	protein_coding
ENSG00000189196.4	0.278262960301163	-0.239768951554894	0.763228921127536	-0.314150767767917	0.753406532714736	NA	LINC00994	lncRNA
ENSG00000189212.12	0.80200448228429	0.760140739664965	0.377357219310171	2.01437974621114	0.0439696791457609	NA	DPY19L2P1	transcribed_unprocessed_pseudogene
ENSG00000189221.10	5.18804640350555	-0.72438089960445	0.161400573045074	-4.48809372815642	7.1863312850624e-06	0.000203874040881073	MAOA	protein_coding
ENSG00000189223.15	9.29542808019887	0.401600595982591	0.20277263522933	1.98054631744758	0.0476421742145149	0.157606372790208	PAX8-AS1	lncRNA
ENSG00000189227.6	2.47288278459137	-0.0488958826238111	0.228277118256737	-0.214195285962999	0.830394772036721	0.910757632241731	C15orf61	protein_coding
ENSG00000189229.11	1.28966589507886	0.423511243003981	0.372478893868848	1.13700735793395	0.255535209757825	NA	AC069277.2	lncRNA
ENSG00000189233.12	5.62368499268429	0.0797284392155719	0.175005144800023	0.455577687768418	0.648693690807121	0.804451209820241	NUGGC	protein_coding
ENSG00000189238.6	1.25206489775391	0.273265085150355	0.41406253977268	0.659960896970728	0.509278923159898	NA	LINC00943	lncRNA
ENSG00000189241.8	69.4108314972499	-0.139855365426877	0.0550393075729351	-2.54100880977742	0.011053313436485	0.0562193700067216	TSPYL1	protein_coding
ENSG00000189252.4	0.160259758400886	-0.787344075417689	1.22144125809549	-0.644602489230912	0.519184821351635	NA	SPANXN3	protein_coding
ENSG00000189253.7	0.0899543777802188	-0.536003576936424	1.26965290142149	-0.422165440914065	0.672904264604179	NA	TRIM64B	protein_coding
ENSG00000189266.13	92.1071539860081	-0.17205716390825	0.0414292505527553	-4.15303587713118	3.28093275452914e-05	0.000669682248137393	PNRC2	protein_coding
ENSG00000189269.12	0.575915583689295	-0.258076242496965	0.516583469847291	-0.49958285071192	0.617368835678483	NA	DRICH1	protein_coding
ENSG00000189275.4	0.445204039027469	0.0402380391121661	0.564001727458217	0.0713438224622229	0.943124118783017	NA	LINC01164	lncRNA
ENSG00000189280.3	0.125404973223434	-0.336389720381166	0.929904593560578	-0.361746487446782	0.717541484367868	NA	GJB5	protein_coding
ENSG00000189283.10	3.49786924237191	0.25773111249839	0.193251198568991	1.33365854601093	0.182315786267523	0.382928595057558	FHIT	protein_coding
ENSG00000189292.16	0.720565136503884	-0.135898616635721	0.338686871077781	-0.401251504681181	0.688234964095635	NA	ALKAL2	protein_coding
ENSG00000189295.13	0.0442192765610976	-0.841614720010076	2.72429645401406	-0.308929198498209	0.757375385270447	NA	ANKRD62P1-PARP4P3	lncRNA
ENSG00000189298.14	3.22966923957676	-0.00612863579452488	0.155367693571558	-0.0394460112887123	0.96853479673111	0.983451493166665	ZKSCAN3	protein_coding
ENSG00000189299.7	0.119313887427096	-0.491760397005821	1.25702982451813	-0.391208217509345	0.6956433346816	NA	FOXR2	protein_coding
ENSG00000189306.11	25.2725308523655	0.0220393722855672	0.089082584742982	0.247403825889813	0.804595713574201	0.897902306817559	RRP7A	protein_coding
ENSG00000189308.11	50.2601511076842	-0.0681170337103369	0.0951371800540906	-0.715987521089113	0.473999054343605	0.676387934186883	LIN54	protein_coding
ENSG00000189316.3	0.251558548208805	-0.0739645215053729	0.550107779777486	-0.134454600033635	0.893043108958697	NA	RP11-797H7.5	lncRNA
ENSG00000189319.14	38.178856889095	-0.0371789856199722	0.0820113897216433	-0.453339295263283	0.650304441272667	0.805879391880697	FAM53B	protein_coding
ENSG00000189320.9	0.392890620975299	-0.899932687432693	0.645897829371867	-1.39330501901187	0.163527573560324	NA	FAM180A	protein_coding
ENSG00000189325.7	1.17009750354196	0.906836869183288	0.50588502038848	1.79257505685167	0.0730408977471388	NA	BNIP5	protein_coding
ENSG00000189326.4	0.563873934360642	-0.469032700163088	0.394870014487922	-1.18781544040852	0.234906129858434	NA	SPANXN4	protein_coding
ENSG00000189332.5	0.494578038493467	0.156111519379548	0.505592464879729	0.308769473881862	0.757496891541456	NA	SLC25A51P4	transcribed_unprocessed_pseudogene
ENSG00000189334.9	0.890354076112475	0.759081745296401	0.52482811649647	1.44634351978646	0.148080874976167	NA	S100A14	protein_coding
ENSG00000189337.17	18.4044865645374	0.108353854266276	0.137127246258888	0.790170131920466	0.429428416676954	0.639701204560779	KAZN	protein_coding
ENSG00000189339.12	13.0865001319883	-0.0312815548631142	0.0841477651152713	-0.371745521943009	0.710082328422266	0.843074295553083	SLC35E2B	protein_coding
ENSG00000189343.7	77.4214862517088	-0.156147023972367	0.0740817027752921	-2.10776774996654	0.0350510837278716	0.127551792897253	RPS2P46	processed_pseudogene
ENSG00000189348.6	0.278843025181641	-0.927531233959762	0.774074076165417	-1.19824608848101	0.230821227741598	NA	FAM90A27P	transcribed_unprocessed_pseudogene
ENSG00000189350.13	2.65561099151082	0.19413370147952	0.238012791061722	0.815643985407391	0.414703784647822	0.628388082759545	TOGARAM2	protein_coding
ENSG00000189357.9	0.0159857132823565	-0.527771002171706	2.9861324297033	-0.176740655210708	0.859712105299182	NA	SPATA31D4	protein_coding
ENSG00000189362.12	3.44605860000992	-0.253094559883773	0.17113077564939	-1.47895408598106	0.139152586472432	0.322359440527543	NEMP2	protein_coding
ENSG00000189366.10	0.191703065288127	-0.229058900396358	0.761616878070412	-0.3007534457176	0.763602510590882	NA	ALG1L	transcribed_unprocessed_pseudogene
ENSG00000189367.15	0.0779174458451074	-0.462334170796758	1.76711627551938	-0.261632003055867	0.793605168326082	NA	KIAA0408	protein_coding
ENSG00000189369.9	5.33933937695256	-0.246951510511152	0.136683693420585	-1.80673717786704	0.0708032680111098	0.205262240437658	GSPT2	protein_coding
ENSG00000189372.4	0	NA	NA	NA	NA	NA	RP6-149D17.1	unprocessed_pseudogene
ENSG00000189375.12	0.332051890766122	-0.714905310434659	0.686524506662852	-1.04133982617717	0.297717859115443	NA	TBC1D28	protein_coding
ENSG00000189376.12	1.83027224563226	0.316266680220688	0.204241407076129	1.54849442504478	0.121503302935472	0.29489645404819	C8orf76	protein_coding
ENSG00000189377.9	0.346995197249557	-1.03433611352664	0.845084929664149	-1.22394338985278	0.220973583761918	NA	CXCL17	protein_coding
ENSG00000189398.5	0.0788245873532487	-0.56972607021012	1.7629178149207	-0.323172223564912	0.746564815576002	NA	OR7E12P	unprocessed_pseudogene
ENSG00000189401.3	0.220461334059978	-0.517439941197607	0.854661822573052	-0.60543237983861	0.544891741854131	NA	OTUD6A	protein_coding
ENSG00000189403.15	279.656898839571	0.162332008646596	0.0719080536603768	2.25749412455653	0.0239772162087147	0.097988680827336	HMGB1	protein_coding
ENSG00000189409.14	0.151650571848753	-0.598389339694138	0.764312403100605	-0.782911983721102	0.433678799775877	NA	MMP23B	protein_coding
ENSG00000189410.12	0.42805670687044	0.191287257621721	0.538900347366984	0.354958497533602	0.722620683413555	NA	SH2D5	protein_coding
ENSG00000189419.8	0.783106683578914	-0.58865019682668	0.402049824602191	-1.46412250623196	0.143160478903833	NA	SPATA41	lncRNA
ENSG00000189420.9	2.51052691653798	0.380522895614598	0.221916418435797	1.71471267559542	0.0863979184436368	0.234768956792568	ZFP92	protein_coding
ENSG00000189423.13	0.743452362340017	0.217562893467095	0.475924702534023	0.457137215842547	0.64757242216088	NA	USP32P3	transcribed_unprocessed_pseudogene
ENSG00000189430.13	5.10014222614635	0.0851898059057619	0.156017719533792	0.546026478020085	0.585047736539462	0.762810900564058	NCR1	protein_coding
ENSG00000189431.8	0.550388336334008	-0.328395676398226	0.414126595863849	-0.792983787272121	0.427787268741567	NA	RASSF10	protein_coding
ENSG00000189433.7	0.152550222121122	-0.311885340057899	1.05758441848988	-0.294903493853701	0.768067602873133	NA	GJB4	protein_coding
ENSG00000194297.2	0.568856395706805	-0.0764030481291133	0.761583466348005	-0.100321306206247	0.920089242914153	NA	RNU1-75P	snRNA
ENSG00000194717.4	0.0461896505158026	-0.790227915210462	1.61454538135738	-0.489442987688646	0.624528108301487	NA	MIR494	miRNA
ENSG00000195024.2	0.015979762650658	-0.58738376571996	2.98613783638556	-0.196703500609648	0.844059570526487	NA	RNU1-15P	snRNA
ENSG00000195401.2	0.00547358437622507	-0.681263496958897	2.98613685386143	-0.228142088021834	0.819535781215711	NA	Y_RNA	misc_RNA
ENSG00000196071.5	1.11037010809842	-0.208561625921156	0.284862794681704	-0.732147650781127	0.464078452244677	NA	OR2L13	protein_coding
ENSG00000196072.12	26.4210941693978	-0.108337023752261	0.0712373567354765	-1.52078949468248	0.128312671542856	0.306288432173436	BLOC1S2	protein_coding
ENSG00000196074.13	4.04005755709187	0.105366239197022	0.161041370928773	0.654280565232049	0.512931064600339	0.70938457161538	SYCP2	protein_coding
ENSG00000196081.10	1.20329713727128	-0.338712795636231	0.26491002308549	-1.27859562160441	0.201039492606268	NA	ZNF724	protein_coding
ENSG00000196083.10	3.89490496947561	-0.170316470772561	0.187849316292718	-0.90666537485377	0.364583779015968	0.581999546290922	IL1RAP	protein_coding
ENSG00000196085.5	0.125002446879006	-0.800154644246847	1.46714539879032	-0.545381967531359	0.58549083995315	NA	SMIM7P1	processed_pseudogene
ENSG00000196090.12	2.60060910573144	0.230459703934331	0.360000001732009	0.640165841182105	0.52206478768753	0.716022640247679	PTPRT	protein_coding
ENSG00000196091.15	1.52934144667321	-0.241199367192902	0.399455046684972	-0.603821053694491	0.545962620394506	NA	MYBPC1	protein_coding
ENSG00000196092.14	52.8037446626461	-0.537087868260044	0.157684523776136	-3.40609119651175	0.000659001620333907	0.00697430958900524	PAX5	protein_coding
ENSG00000196096.3	0.153834269898982	-0.389347345477055	1.23033660520319	-0.316455955086172	0.751656451347719	NA	SPAG16-DT	lncRNA
ENSG00000196098.2	0.215841341760782	-0.773082882510537	0.885858662902839	-0.872693257835566	0.382830293582702	NA	OR5K4	protein_coding
ENSG00000196099.5	0.0746353301701154	-0.558632638480902	2.07967523261419	-0.268615324989321	0.788225717968806	NA	OR6M1	protein_coding
ENSG00000196104.11	0.577778989152303	0.158669122475683	0.507499627161107	0.312648746883341	0.754547538699886	NA	SPOCK3	protein_coding
ENSG00000196109.9	0.967811233857555	-0.587656095564141	0.41963001299166	-1.4004148353798	0.161389130036875	NA	ZNF676	protein_coding
ENSG00000196110.8	7.63052594702648	-0.280661827077726	0.117221337402379	-2.39428958325491	0.0166525953046861	0.0750971084983001	ZNF699	protein_coding
ENSG00000196114.3	0.10457279937655	-0.580736407560599	1.06676020536092	-0.544392642922143	0.58617130743031	NA	IFITM3P3	processed_pseudogene
ENSG00000196115.13	0.454712629140285	0.158565781970334	0.588257363172672	0.269551716471741	0.787505150334497	NA	ADAM5	transcribed_unitary_pseudogene
ENSG00000196116.8	18.4455407637355	0.0255365517815656	0.0863606746442572	0.295696529546087	0.767461847757419	0.87536279467653	TDRD7	protein_coding
ENSG00000196118.12	1.37322346730763	0.106569413249153	0.265476607174015	0.401426756140885	0.68810595357548	NA	CCDC189	protein_coding
ENSG00000196119.8	0.67048284635592	0.683231216691802	0.573243785277533	1.19186851081346	0.233312806994585	NA	OR8A1	protein_coding
ENSG00000196123.13	2.15943845329397	0.134838476981801	0.242969513468034	0.554960476551891	0.578921694604306	0.757669837588841	KIAA0895L	protein_coding
ENSG00000196126.11	38.344845549538	0.0712746307720018	0.118828232860467	0.599812258890489	0.548631362460049	0.735295879273379	HLA-DRB1	protein_coding
ENSG00000196131.6	0.093503542954609	-0.389161904280231	1.87329359110216	-0.207742078512779	0.835430360446694	NA	VN1R2	protein_coding
ENSG00000196132.14	2.39604113671277	-0.0573140584362835	0.337325749867073	-0.169907154905514	0.865083154139193	0.930766375542192	MYT1	protein_coding
ENSG00000196136.18	0.254019717433537	-0.295328767418429	0.830544437219394	-0.355584546935465	0.722151718014121	NA	SERPINA3	protein_coding
ENSG00000196139.14	9.69189275825245	-0.39289981528271	0.128614157235005	-3.05487221414359	0.0022515643281432	0.0175075957143494	AKR1C3	protein_coding
ENSG00000196141.14	18.2377120818367	-0.0462516332687232	0.121308166422177	-0.381273863358534	0.703000045582872	0.839832381124651	SPATS2L	protein_coding
ENSG00000196143.4	0.124833906772206	-0.521519953485896	1.1785891412746	-0.442495128473602	0.658130954712626	NA	OR11H13P	unprocessed_pseudogene
ENSG00000196150.14	6.4344250258878	-0.254893918614681	0.132838918853749	-1.91881958099427	0.0550071708748039	0.172772467142669	ZNF250	protein_coding
ENSG00000196151.11	4.80645102388705	-0.0531849634855619	0.141634500501738	-0.375508532858554	0.70728230166229	0.841513233574742	WDSUB1	protein_coding
ENSG00000196152.10	12.1936173801888	0.206342750503024	0.0981745744961552	2.10179419225398	0.0355713081189038	0.128910420622907	ZNF79	protein_coding
ENSG00000196154.12	116.576344704536	0.077125339310332	0.0778867852521509	0.990223682498209	0.322064799438737	0.542882724585065	S100A4	protein_coding
ENSG00000196155.13	1.64425540389951	-0.89757683367233	0.316881228249718	-2.83253393907257	0.0046180663488876	NA	PLEKHG4	protein_coding
ENSG00000196156.5	0.0238166414335668	-0.691467153637667	2.9861334486738	-0.231559361134634	0.816880274721921	NA	KRTAP4-3	protein_coding
ENSG00000196159.14	7.46064167513395	-0.0437385210309427	0.14166583243612	-0.308744319493308	0.757516027622506	0.869947219952796	FAT4	protein_coding
ENSG00000196166.5	0.464244677526459	0.0415248062149742	0.562805674091629	0.0737817831740865	0.941184022432891	NA	C8orf86	lncRNA
ENSG00000196167.10	0.896915113022059	0.00469526351852569	0.468031051147265	0.0100319487500165	0.991995797234977	NA	COLCA1	lncRNA
ENSG00000196169.15	3.1030029498428	-0.341043327444161	0.234639360181221	-1.45347876494702	0.146090871400025	0.332064667408135	KIF19	protein_coding
ENSG00000196171.3	0.16842007441188	-0.305599597957913	1.20345475778892	-0.253935260947728	0.799545573125367	NA	OR6K2	protein_coding
ENSG00000196172.9	5.52601050375801	-0.62596703327378	0.150511385294418	-4.15893476795336	3.19735185318312e-05	0.00065933057377754	ZNF681	protein_coding
ENSG00000196177.13	10.155038721902	-0.0680363926252385	0.0957105255586873	-0.710855908773798	0.477173530847872	0.67838944176495	ACADSB	protein_coding
ENSG00000196182.11	191.227172200856	0.26812453510038	0.0787242575629849	3.40586933939468	0.000659537359125469	0.00697430958900524	STK40	protein_coding
ENSG00000196183.5	0.645891598316735	-0.501104433934724	0.344771162606978	-1.45344068264189	0.14610143787029	NA	RPS2P4	processed_pseudogene
ENSG00000196184.10	0.527847760521664	0.373640592896349	0.545409249724988	0.685064642898428	0.493303130348349	NA	OR10J1	protein_coding
ENSG00000196187.12	20.6437700725272	0.155319735684993	0.126421478751761	1.22858660742275	0.219226839306642	0.428137587113643	TMEM63A	protein_coding
ENSG00000196188.12	4.31803524494713	-0.267151421445832	0.261689558156097	-1.02087153697771	0.307315305936077	0.527582987929135	CTSE	protein_coding
ENSG00000196189.13	5.57354907507685	0.26741195336094	0.16194530888454	1.65124853077154	0.098687837175013	0.256976320683981	SEMA4A	protein_coding
ENSG00000196196.3	0.422504432480505	-0.773820039420816	0.50286882924382	-1.53881090737804	0.123850466262051	NA	HRCT1	protein_coding
ENSG00000196199.14	58.8077591505646	-0.139119214688445	0.0580440639607268	-2.39678625505227	0.0165395687532142	0.0749000851342751	MPHOSPH8	protein_coding
ENSG00000196204.12	7.88546784402167	-0.223177400872105	0.107580739396794	-2.07451075465239	0.0380319009943898	0.135039692961875	RNF216P1	lncRNA
ENSG00000196205.8	415.899843810235	-0.266394836133987	0.0708025572740923	-3.76250302800101	0.000168221271005135	0.0024556458510656	EEF1A1P5	processed_pseudogene
ENSG00000196208.14	1.54438743651667	0.0577464681983097	0.333291424397275	0.173261188171098	0.862446129608053	NA	GREB1	protein_coding
ENSG00000196209.13	6.24375274026153	0.0351249407315335	0.179903355699045	0.195243388290616	0.84520241365509	0.919236175260102	SIRPB2	protein_coding
ENSG00000196214.11	35.5129270434562	-0.200544981535721	0.0670567832409351	-2.99067405030693	0.00278362444822103	0.0203384173394214	ZNF766	protein_coding
ENSG00000196218.13	5.68190428857424	0.0922023685897324	0.207896136242982	0.443502078759027	0.657402615963647	0.810456056182731	RYR1	protein_coding
ENSG00000196220.16	3.6814775909761	0.0803826094782031	0.263496241652089	0.305061692623067	0.760319166253135	0.871462785805809	SRGAP3	protein_coding
ENSG00000196224.7	0.0393148120651446	-0.565543568757587	2.26734921023749	-0.249429406905674	0.803028640398701	NA	KRTAP5-3	protein_coding
ENSG00000196227.11	16.3864776141531	-0.00374512417598688	0.0795048302791239	-0.0471056181472066	0.962429049676283	0.980797615718726	FAM217B	protein_coding
ENSG00000196228.5	0.494177829102812	-0.225843048253933	0.566792640469229	-0.398457975860388	0.690292629568314	NA	SULT1C3	protein_coding
ENSG00000196230.14	275.392797196917	0.197399734768334	0.0531038577335307	3.71723907063144	0.000201411832477779	0.0028115570213573	TUBB	protein_coding
ENSG00000196233.14	273.24497106217	-0.106574084629107	0.0690450920184866	-1.54354323404438	0.122699026039608	0.296926145558197	LCOR	protein_coding
ENSG00000196235.14	143.711013730948	-0.178723080915477	0.0449039005948767	-3.98012374310013	6.88794045413451e-05	0.00122079958263159	SUPT5H	protein_coding
ENSG00000196236.13	12.6963390132851	-0.124806731333758	0.0841265703654301	-1.4835590086654	0.137925950914273	0.320677835875685	XPNPEP3	protein_coding
ENSG00000196240.6	0.184931692244155	-0.204689056053588	0.965204438332422	-0.212068084153475	0.832053918549794	NA	OR2T2	protein_coding
ENSG00000196242.10	0.772148175552016	0.26010924479594	0.432712196307202	0.60111373567866	0.547764235340301	NA	OR2C3	protein_coding
ENSG00000196243.5	0.238105047368407	-0.0887619992519428	0.729544759217579	-0.12166765387656	0.903162231344181	NA	LINC00615	lncRNA
ENSG00000196247.12	23.0342404853454	-0.161492792558924	0.0984573074188465	-1.64023165768609	0.100957009323632	0.260661754354065	ZNF107	protein_coding
ENSG00000196248.6	0.0514625399010355	-0.507928569749894	2.39718241441203	-0.21188565655087	0.832196240955328	NA	OR10S1	protein_coding
ENSG00000196260.5	0.824029861924282	-0.460173077081182	0.515346904304729	-0.892938471614603	0.371890123291665	NA	SFTA2	protein_coding
ENSG00000196262.15	188.466385721584	0.0643508429366121	0.0388714960384555	1.65547636429918	0.0978279069781901	0.255400129707143	PPIA	protein_coding
ENSG00000196263.8	3.8012900261088	-0.482234203484812	0.165539242773803	-2.91311108716227	0.00357847275734172	0.0244895189723926	ZNF471	protein_coding
ENSG00000196266.6	0.0428237527325265	-0.612556336900158	2.06769247566467	-0.296251180535563	0.767038265620828	NA	OR10J3	polymorphic_pseudogene
ENSG00000196267.13	6.4796943993893	-0.301746005453356	0.137994863029713	-2.18664665356698	0.0287683287699072	0.111017763373401	ZNF836	protein_coding
ENSG00000196268.12	10.5256897534822	-0.163582598948105	0.115423425431431	-1.41723916385832	0.156413015032403	0.347658748037359	ZNF493	protein_coding
ENSG00000196273.8	0.498066530582796	-0.171695385154575	0.546952736353555	-0.313912654133958	0.753587379232037	NA	LINC00523	lncRNA
ENSG00000196274.5	0.0595544971523272	-0.383008217348445	1.48855409476479	-0.257302182497416	0.796945507772128	NA	Metazoa_SRP	misc_RNA
ENSG00000196275.15	1.40789869957077	-0.344750096166555	0.279074193668308	-1.23533491805518	0.216705883378517	NA	GTF2IRD2	protein_coding
ENSG00000196277.16	1.12715496168593	0.483651681846256	0.407232465161221	1.18765502071349	0.23496935137111	NA	GRM7	protein_coding
ENSG00000196284.17	5.87057824952483	-0.198873962625653	0.129876286674728	-1.53125691931528	0.125705908291797	0.301954014218721	SUPT3H	protein_coding
ENSG00000196289.7	0.0586421372135701	-0.700336371318552	1.96973587340455	-0.35554836603959	0.722178817808384	NA	BECN2	protein_coding
ENSG00000196290.16	3.85880131853361	-0.034845330238532	0.159340291845338	-0.218684990688697	0.82689544170285	0.909112400206147	NIF3L1	protein_coding
ENSG00000196295.12	25.3745301086268	-0.0487016477169896	0.111957666010138	-0.435000562735737	0.663562018973068	0.814616787519782	GARS1-DT	lncRNA
ENSG00000196296.14	1.13513549576675	1.18706854904429	0.468664973129087	2.53287234400881	0.0113132145122585	NA	ATP2A1	protein_coding
ENSG00000196301.3	0.0909648998108526	-0.538771220963826	1.33882811575934	-0.402420007932275	0.687374947618622	NA	HLA-DRB9	unprocessed_pseudogene
ENSG00000196302.5	0.00155533917472491	-0.740505089371901	2.98612901817632	-0.247981612604314	0.804148633557338	NA	GUSBP15	unprocessed_pseudogene
ENSG00000196305.19	27.4591556798961	0.11983991272344	0.0752259906624	1.59306526465379	0.111145550676358	0.277084496387022	IARS1	protein_coding
ENSG00000196312.15	6.57706156887815	-0.113319537616707	0.148457650718496	-0.763312211046514	0.445277221358551	0.652853207301955	MFSD14C	transcribed_unprocessed_pseudogene
ENSG00000196313.12	35.9797448620726	-0.046112587991539	0.0534706221158527	-0.86239108816854	0.388472342951522	0.604936472839679	POM121	protein_coding
ENSG00000196323.14	63.2328912591851	-0.156106878846419	0.0514429521823165	-3.03456299112011	0.00240884446585057	0.018266614000896	ZBTB44	protein_coding
ENSG00000196329.12	4.86844609801183	0.280281201413416	0.158199478395123	1.77169485169463	0.0764452247352846	0.216653943684683	GIMAP5	protein_coding
ENSG00000196335.13	0.983118158640183	0.00166512027399233	0.370030617868836	0.00449995268927331	0.996409569342338	NA	STK31	protein_coding
ENSG00000196337.13	0.100365360546997	-0.471925112297868	1.61299946557339	-0.292576112001443	0.769846175010635	NA	CGB7	protein_coding
ENSG00000196338.14	0.749887168688402	-0.252016431990974	0.364099192133661	-0.692164216333823	0.488834207842376	NA	NLGN3	protein_coding
ENSG00000196341.3	0.336372453730938	0.387913937519056	0.606763985886577	0.639316021619598	0.522617367813618	NA	OR8D1	protein_coding
ENSG00000196344.12	0.309928334329492	-0.456039504161709	0.732719172426708	-0.62239330063023	0.533683284528824	NA	ADH7	protein_coding
ENSG00000196345.13	1.66612333073713	0.174304339427226	0.263625288790287	0.661182165895642	0.508495496902546	NA	ZKSCAN7	protein_coding
ENSG00000196350.9	0.198703911952232	0.353267434662915	0.72422887655818	0.48778424348637	0.625702673151791	NA	ZNF729	protein_coding
ENSG00000196352.16	45.4802084906577	-0.195927183954224	0.0883094611222199	-2.21864318346436	0.0265110092158984	0.10476700409192	CD55	protein_coding
ENSG00000196353.12	1.91399374981249	-0.09302209417553	0.274495302448105	-0.338884102372267	0.734697041042246	0.857402105876185	CPNE4	protein_coding
ENSG00000196357.12	2.72494108267154	-0.163522778928336	0.196305823898145	-0.83300014070485	0.40484464992468	0.620117083212509	ZNF565	protein_coding
ENSG00000196358.11	3.56652243333344	0.498283687804334	0.200974509273259	2.47933775087284	0.0131626599614316	0.064016111917628	NTNG2	protein_coding
ENSG00000196361.10	0.628749098538161	-0.131250227676633	0.392119465162506	-0.334720000758542	0.737836312487581	NA	ELAVL3	protein_coding
ENSG00000196363.10	11.0595337383635	-0.0348697987085315	0.105108282257467	-0.331751199426099	0.740077136403602	0.86012606360306	WDR5	protein_coding
ENSG00000196364.9	0.135307333242137	-0.619790974916492	1.16848691424979	-0.530421836443432	0.595819489333456	NA	PRSS29P	transcribed_unprocessed_pseudogene
ENSG00000196365.12	24.8517563715237	0.0601196232817142	0.0808521972749016	0.743574390159174	0.457134001445508	0.662490483209419	LONP1	protein_coding
ENSG00000196366.3	0.133474295110378	-0.750684615699361	0.818783932600944	-0.916828708783697	0.359232406258865	NA	C9orf163	lncRNA
ENSG00000196367.14	50.7984043081015	-0.106992745957495	0.0596893108175843	-1.79249424213447	0.0730538306866278	0.209837378673003	TRRAP	protein_coding
ENSG00000196368.5	0.264313358652224	-0.672810934280391	0.490304661146386	-1.37223034491919	0.169991741705423	NA	NUDT11	protein_coding
ENSG00000196369.11	3.54165769856684	0.0463736049533269	0.148277849375277	0.31274802776482	0.754472103687247	0.868589256606001	SRGAP2B	protein_coding
ENSG00000196371.4	4.16278643141456	0.409725296960271	0.184682941525611	2.21853352332192	0.0265184764710148	0.10476700409192	FUT4	protein_coding
ENSG00000196372.13	3.28467732706446	-0.155683521344463	0.173597717439914	-0.896806269347107	0.369822302020124	0.58695915317231	ASB13	protein_coding
ENSG00000196376.11	0.453901850197926	0.0566734636691875	0.622076275203993	0.0911037214055511	0.927410175688404	NA	SLC35F1	protein_coding
ENSG00000196378.13	3.13987461826737	-0.0372453781006649	0.18115954688381	-0.205594343446625	0.837107796414466	0.914611747066704	ZNF34	protein_coding
ENSG00000196381.11	0.760189121016346	-0.195213484484644	0.344131290288213	-0.567264558596665	0.570534452303317	NA	ZNF781	protein_coding
ENSG00000196383.6	0.135213417668689	-0.324717572786755	1.00007203572556	-0.324694183205684	0.745412537472194	NA	OR4Q2	polymorphic_pseudogene
ENSG00000196387.10	5.73909998398031	-0.138733680883947	0.130186423667807	-1.06565398276821	0.286580086769752	0.505710499938129	ZNF140	protein_coding
ENSG00000196388.8	0.560926712302328	-0.53419369281883	0.451865611689245	-1.18219594277558	0.237127962135374	NA	INCA1	protein_coding
ENSG00000196390.6	0.0357512905463392	-0.57075557345757	2.53495569338381	-0.225154062829276	0.821859424460051	NA	CTD-2503O16.3	processed_pseudogene
ENSG00000196391.11	1.01057557375469	-0.0830426917023828	0.367990805927668	-0.225665126314883	0.821461883602609	NA	ZNF774	protein_coding
ENSG00000196395.7	0.170845147929633	-0.535114822935445	0.902536839388306	-0.592900809786467	0.553247536046022	NA	RP13-77O11.11	unprocessed_pseudogene
ENSG00000196396.10	58.1992145885173	0.0409148031207006	0.0476630440979371	0.858417751007041	0.390661829208227	0.607029309731435	PTPN1	protein_coding
ENSG00000196403.4	0.0856830546850169	-0.799289606171911	1.74474482540712	-0.458112610241102	0.646871539674376	NA	OR10D1P	unprocessed_pseudogene
ENSG00000196405.13	113.42761033552	-0.074161022385665	0.0594032321961961	-1.24843412797349	0.211872117461209	0.419522508716242	EVL	protein_coding
ENSG00000196406.4	0.0593635060878399	-0.719639613423548	1.82593248833041	-0.394121698377561	0.693491191865215	NA	SPANXD	protein_coding
ENSG00000196407.12	8.13148375928584	-0.357220161969196	0.235069363538191	-1.51963725341503	0.128602169610284	0.306637108529254	THEM5	protein_coding
ENSG00000196408.12	0.173750331756354	-0.513024314170422	0.715617254017588	-0.71689763108732	0.473437263780177	NA	NOXO1	protein_coding
ENSG00000196411.10	21.9432247751129	-0.117968379132193	0.0993809468866355	-1.18703215080815	0.235214939027488	0.448201175271935	EPHB4	protein_coding
ENSG00000196415.10	14.5227027139877	1.65244922612267	0.248960293850211	6.63740068975369	3.19262917683288e-11	1.09351442756742e-08	PRTN3	protein_coding
ENSG00000196417.13	12.8090467571811	-0.0892262978757078	0.0904401883445433	-0.986577975001434	0.323849571986152	0.544610926512538	ZNF765	protein_coding
ENSG00000196418.13	38.0236523041823	-0.0360884320054479	0.0787464693733263	-0.458286349758203	0.646746729695208	0.803455796630379	ZNF124	protein_coding
ENSG00000196419.13	105.39514135851	0.0333271280797459	0.0461244348965715	0.722548214508817	0.469957493557699	0.673086494852704	XRCC6	protein_coding
ENSG00000196420.7	0.230108441434824	-0.296853232725086	0.644464582620592	-0.460619932778912	0.645071308258928	NA	S100A5	protein_coding
ENSG00000196421.9	0.658901617561104	-0.168660617187066	0.347270273289095	-0.485675366306577	0.627197351778067	NA	C20orf204	protein_coding
ENSG00000196422.11	4.88277947437259	0.208479035121767	0.152645602868175	1.36577163838653	0.172010650934136	0.369236559319486	PPP1R26	protein_coding
ENSG00000196427.14	0.0370057996338629	-0.546022208822929	2.51906583634581	-0.216755831048463	0.828398635284788	NA	NBPF4	protein_coding
ENSG00000196428.12	18.5356754657724	-0.0452615685767935	0.0796726987050974	-0.568093830288413	0.569971256907487	0.751252473791653	TSC22D2	protein_coding
ENSG00000196431.4	0.190451075806706	-0.158802802539752	0.67778241728707	-0.234297613053146	0.814753938866537	NA	CRYBA4	protein_coding
ENSG00000196433.13	0	NA	NA	NA	NA	NA	ASMT	protein_coding
ENSG00000196433.13_PAR_Y	0	NA	NA	NA	NA	NA	ASMT	protein_coding
ENSG00000196436.8	0.314386791339852	-0.175118952884424	0.474547190989169	-0.369023263038176	0.712110385230333	NA	NPIPB15	protein_coding
ENSG00000196437.12	15.1083670776132	-0.208925796110216	0.105811459199896	-1.97451011157042	0.0483237688288945	0.159074234801726	ZNF569	protein_coding
ENSG00000196440.11	4.60467093193957	-0.527075377915634	0.177865417170478	-2.96333815926932	0.00304322044499765	0.0218040534230113	ARMCX4	protein_coding
ENSG00000196449.4	2.37943987339817	-0.444420909440021	0.215414033745324	-2.06310100467012	0.0391030327512077	0.137828964296569	YRDC	protein_coding
ENSG00000196453.8	14.962104942549	-0.14622846978215	0.100610710359515	-1.45340858105095	0.146110345361737	0.332064667408135	ZNF777	protein_coding
ENSG00000196455.8	7.23643424073006	-0.0779911496796423	0.120628611625916	-0.646539395823461	0.5179300921223	0.713207715598495	PIK3R4	protein_coding
ENSG00000196456.13	1.81516503180148	-0.410969100217096	0.261401540772412	-1.5721755082343	0.115909853798226	NA	ZNF775	protein_coding
ENSG00000196458.11	8.50615441271128	-0.353148539432333	0.115110816547424	-3.06790056768333	0.00215568332780779	0.0170068881867443	ZNF605	protein_coding
ENSG00000196459.15	36.7332846473943	-0.168707228745694	0.103842245788088	-1.62464926933473	0.104237312604682	0.26590455602317	TRAPPC2	protein_coding
ENSG00000196460.14	0.860083213498978	0.51202110112148	0.428108211350165	1.19600859676732	0.231693204305453	NA	RFX8	protein_coding
ENSG00000196465.10	6.29254718021659	-0.105039773735675	0.153098702350645	-0.686091861804945	0.492655182512649	0.691974067616036	MYL6B	protein_coding
ENSG00000196466.10	2.23912917931448	-0.566844971839572	0.199140724334988	-2.84645430377187	0.00442090737622514	0.0287287377530447	ZNF799	protein_coding
ENSG00000196468.8	0.217587920632277	-0.762982367378735	0.924559477295984	-0.825238814932917	0.409236020907495	NA	FGF16	protein_coding
ENSG00000196470.12	6.94680552048186	-0.244188942377015	0.121112143394864	-2.01622178860201	0.0437767890222265	0.148975816522562	SIAH1	protein_coding
ENSG00000196472.4	0.0473100547836323	-0.801756939531672	2.21250735649903	-0.362374812981564	0.717071958649433	NA	RP13-644M16.4	transcribed_unprocessed_pseudogene
ENSG00000196475.6	0.17111273010584	-0.492263223554337	1.26803966923757	-0.388208062804785	0.697862066916819	NA	GK2	protein_coding
ENSG00000196476.12	4.34672142257477	0.537545846271532	0.223097138594357	2.40946992712854	0.0159757126259503	0.0730771766795504	C20orf96	protein_coding
ENSG00000196482.18	1.29395712035639	0.16757216471356	0.400358771221063	0.418554998064554	0.675541384257002	NA	ESRRG	protein_coding
ENSG00000196497.17	0.471373240541146	-0.400391637155396	0.457936352543198	-0.874339053739189	0.381933637158016	NA	IPO4	protein_coding
ENSG00000196498.13	192.815161045591	0.0556163937195107	0.0468959968734163	1.18595183869602	0.235641319600554	0.448645837142991	NCOR2	protein_coding
ENSG00000196502.12	14.9098159499063	-0.316299629316261	0.137192000364255	-2.30552531107106	0.0211371708666951	0.0894872747907744	SULT1A1	protein_coding
ENSG00000196503.5	0.601757659318453	-0.0621307297727323	0.436945789505593	-0.142193222282869	0.886927385228351	NA	ARL9	protein_coding
ENSG00000196504.19	93.2256731591655	0.00902404794764046	0.0364785164953512	0.247379795414391	0.804614309269668	0.897902306817559	PRPF40A	protein_coding
ENSG00000196505.11	26.2166200217462	0.145098375675644	0.060579599647817	2.39516894332716	0.0166127087564549	0.0750212165987432	GDAP2	protein_coding
ENSG00000196507.11	29.2369580793604	0.00803900017436293	0.0878947201640091	0.091461695985406	0.927125740803022	0.963774282189417	TCEAL3	protein_coding
ENSG00000196510.14	11.3911270126888	-0.173734361848551	0.0948516132176436	-1.83164372175627	0.0670045183843155	0.198302308044456	ANAPC7	protein_coding
ENSG00000196511.14	6.55098352917981	-0.219392273337447	0.126709575771902	-1.73145772133583	0.0833701593024405	0.229576677185131	TPK1	protein_coding
ENSG00000196517.13	4.18349327937706	0.358661757158316	0.208183129944776	1.72281854564036	0.0849213439389842	0.231858075148951	SLC6A9	protein_coding
ENSG00000196526.11	34.1114498401221	0.00570454927566591	0.133644990670293	0.0426843478910424	0.965953156771433	0.982184249787779	AFAP1	protein_coding
ENSG00000196531.14	1277.39127512259	-0.203750645359089	0.0501829988245028	-4.06015284322953	4.90406027566271e-05	0.000939003259218658	NACA	protein_coding
ENSG00000196534.5	0.207816278559473	-0.0791285930491514	0.974965949683964	-0.0811603657284657	0.935314419059331	NA	OR9K1P	transcribed_unitary_pseudogene
ENSG00000196535.17	97.6737447603915	0.0151337992262103	0.0593787885006297	0.254868777358935	0.798824452112984	0.894354762100187	MYO18A	protein_coding
ENSG00000196539.3	0.0109784737722373	-0.656752906935474	2.98612490350875	-0.219934841360379	0.825921901105634	NA	OR2T3	protein_coding
ENSG00000196542.8	0.644550277363895	0.317443610255866	0.336569411241545	0.943174274468001	0.345591769584782	NA	SPTSSB	protein_coding
ENSG00000196544.8	16.2426573654006	0.24358663667259	0.107240016263817	2.27141551408713	0.0231218361216716	0.0958099571132	BORCS6	protein_coding
ENSG00000196547.15	68.178287486811	0.381277072931053	0.11677694075862	3.26500309439651	0.00109462880695201	0.0102003134280206	MAN2A2	protein_coding
ENSG00000196549.13	12.1354345337181	0.070003836597046	0.145402352672589	0.481449132770759	0.630197324007931	0.792972465689448	MME	protein_coding
ENSG00000196550.11	1.7307575838534	0.0397232436577631	0.256077424487848	0.15512200553098	0.876725134262975	NA	FAM72A	protein_coding
ENSG00000196553.15	0.86623635120175	0.52502853471089	0.528826013664717	0.992819039049325	0.320798149914298	NA	CCDC196	protein_coding
ENSG00000196557.13	1.35904440978274	-0.567462728093244	0.383419307293945	-1.4800056160401	0.138871747916855	NA	CACNA1H	protein_coding
ENSG00000196562.14	15.0143971915339	-0.23696165098126	0.129561305945885	-1.82895386281637	0.0674065201793282	0.199030648208222	SULF2	protein_coding
ENSG00000196564.4	0.144504208175803	-0.121172554570335	0.630882559570097	-0.192068321959805	0.847688688320023	NA	BLOC1S6P1	processed_pseudogene
ENSG00000196565.15	37.4553777016251	0.768070135832439	0.3350953430553	2.29209433001785	0.0219002005174911	0.0917221938166204	HBG2	protein_coding
ENSG00000196566.2	0.145364110387787	-0.207245588611968	0.738389057246739	-0.280672616391057	0.778961513758182	NA	RP11-57C13.3	lncRNA
ENSG00000196569.13	2.07267339694134	0.16324944357599	0.308777723165403	0.52869566464334	0.597016585121906	0.771493391544438	LAMA2	protein_coding
ENSG00000196570.3	0.0203765361552754	-0.718553901590428	2.98612892758089	-0.24063056854432	0.809841455934907	NA	PFN3	protein_coding
ENSG00000196576.16	23.8464810451713	0.0926239228356426	0.12616768053757	0.734133515342396	0.462867368784435	0.666655584853563	PLXNB2	protein_coding
ENSG00000196578.4	0.0287797065770773	-0.43542426548482	2.37536505418238	-0.183308357053647	0.854556077520888	NA	OR5AC2	protein_coding
ENSG00000196581.11	2.21210111703439	-0.00868321295905566	0.341555221729099	-0.0254225741743824	0.979717905338155	0.989322505226473	AJAP1	protein_coding
ENSG00000196584.3	2.18502502315193	0.340075409851058	0.237088560581159	1.43438135107596	0.151463466518619	0.339613836870665	XRCC2	protein_coding
ENSG00000196586.16	13.5187102844131	-0.146624799160327	0.0942296673438476	-1.55603647230641	0.119699419794579	0.291880352869469	MYO6	protein_coding
ENSG00000196588.20	67.1242361049663	0.122949498750894	0.0474172090634511	2.59292989147399	0.00951621673189473	0.0506006177834145	MRTFA	protein_coding
ENSG00000196589.7	0.0637630451375972	-0.750469168899939	1.80478925618988	-0.415820942154912	0.677541033280188	NA	MBD3L2B	protein_coding
ENSG00000196591.12	41.0563104358208	-0.10828779900185	0.0520733695422635	-2.07952356365113	0.0375692542958069	0.133802951579005	HDAC2	protein_coding
ENSG00000196593.9	0.308326058151166	-0.37570894574261	0.562833178158838	-0.667531624506651	0.504432616348871	NA	ANKRD20A19P	transcribed_unprocessed_pseudogene
ENSG00000196597.13	6.60921631624069	-0.106120329447982	0.131259071556812	-0.808479964008055	0.418814335574579	0.631730366753363	ZNF782	protein_coding
ENSG00000196600.12	0.557820799843371	0.421886996924249	0.538408766723753	0.783581217466896	0.433285880409431	NA	SLC22A25	protein_coding
ENSG00000196604.13	0.623410701146275	0.183252096020953	0.398585039506791	0.459756583557949	0.645690949876608	NA	POTEF	protein_coding
ENSG00000196605.7	5.10105153624826	-0.209985215847383	0.143883830280252	-1.45940801991705	0.144452839959396	0.329848018293893	ZNF846	protein_coding
ENSG00000196611.6	2.95668731185446	0.349069371304524	0.311608689297401	1.12021706484369	0.262621273687112	0.480269637503335	MMP1	protein_coding
ENSG00000196616.14	4.89563428971194	-0.596635625927225	0.230915259173062	-2.58378605235468	0.00977223930554556	0.051649061561075	ADH1B	protein_coding
ENSG00000196620.10	0.578922661693169	0.0691069273845691	0.465914281562388	0.148325411173977	0.882085961947743	NA	UGT2B15	protein_coding
ENSG00000196628.20	54.0967053605386	-0.260161699785756	0.070116376646924	-3.71042703897576	0.000206909924300967	0.00287440570819234	TCF4	protein_coding
ENSG00000196632.10	1.71693140364671	-0.0280014660420006	0.304473562308587	-0.091966822438333	0.926724399705135	NA	WNK3	protein_coding
ENSG00000196634.3	0.175200727892255	-0.523780384126959	1.02077672275887	-0.513119443702959	0.607867771243289	NA	LUADT1	lncRNA
ENSG00000196636.8	6.50938014226404	0.209709397982193	0.120818703695035	1.73573620282776	0.0826104890981038	0.228105805542645	SDHAF3	protein_coding
ENSG00000196639.7	1.62186262468873	0.178007994490306	0.31547137846592	0.564260362876426	0.572576952605445	NA	HRH1	protein_coding
ENSG00000196642.19	49.9230175518665	0.0697776214588432	0.0620710041296788	1.12415809019399	0.260945965289606	0.47888972694223	RABL6	protein_coding
ENSG00000196646.12	9.43566999763192	-0.0831397972140097	0.099765491787809	-0.833352251606593	0.404646095439578	0.620103220420434	ZNF136	protein_coding
ENSG00000196652.12	11.6043936010162	-0.168681039218042	0.105171120490553	-1.60387222681719	0.108742219847657	0.273199058591105	ZKSCAN5	protein_coding
ENSG00000196653.12	1.83580946744931	-0.277442194644202	0.217347075792786	-1.27649379975422	0.20178101719004	0.407969157439369	ZNF502	protein_coding
ENSG00000196655.12	7.68049837261029	0.139512238299149	0.114241993062578	1.22119926796733	0.22201058134981	0.431431669833667	TRAPPC4	protein_coding
ENSG00000196656.7	3.70225684312845	-0.168262770967129	0.241895661148012	-0.69560061626807	0.486678980138461	0.686670643834463	AC004057.1	transcribed_processed_pseudogene
ENSG00000196659.10	1.46814960836856	0.192259528520096	0.254541558586063	0.755316851158084	0.450058890127287	NA	TTC30B	protein_coding
ENSG00000196660.11	1.24932411506462	-0.00208515145035632	0.385257726805275	-0.00541235465320138	0.995681586868264	NA	SLC30A10	protein_coding
ENSG00000196663.16	43.9086276827715	0.315312850619005	0.110703050222725	2.84827608620199	0.00439567731948818	0.0285912443712703	TECPR2	protein_coding
ENSG00000196664.5	3.37400638058751	0.588406159228041	0.200333117417383	2.9371387357894	0.00331255874243407	0.0232503538642518	TLR7	protein_coding
ENSG00000196666.6	0.372590284026191	-0.571541454208288	0.598997633031954	-0.954163126347109	0.34000107638916	NA	FAM180B	protein_coding
ENSG00000196668.4	3.46256714069665	0.135569361709037	0.239615779176807	0.565778105994444	0.571544631615918	0.752785712041113	LINC00173	lncRNA
ENSG00000196670.14	16.557338556088	-0.251276582140473	0.079385520838053	-3.16526968000977	0.00154939272975073	0.0133813789076811	ZFP62	protein_coding
ENSG00000196678.14	4.3198356520642	0.450757139003921	0.148780882613348	3.02967109138175	0.00244820194180893	0.0184244908193048	ERI2	protein_coding
ENSG00000196683.11	86.1989470111497	-0.286247997901696	0.0766798710278661	-3.73302659569773	0.000189192608946546	0.00267825787039954	TOMM7	protein_coding
ENSG00000196684.12	25.6797336448608	0.0945729409491925	0.0967951111742043	0.977042536569719	0.32854809421974	0.549196629821189	HSH2D	protein_coding
ENSG00000196689.13	1.12276409272951	0.480138116334262	0.302825376098725	1.585528011291	0.112846417806592	NA	TRPV1	protein_coding
ENSG00000196693.15	23.5273383003814	-0.163442349049047	0.0759362303903133	-2.15236321593725	0.0313687584641564	0.118518825062767	ZNF33B	protein_coding
ENSG00000196696.13	0.810788227381019	0.0700496723701915	0.347768986742759	0.201425874763256	0.840365584674336	NA	PDXDC2P-NPIPB14P	lncRNA
ENSG00000196700.9	5.46715373267016	-0.439406687854402	0.147402806223865	-2.98099269010565	0.00287315650956971	0.0208300138688113	ZNF512B	protein_coding
ENSG00000196704.14	32.0736636365791	0.0280658002536122	0.0644270211417768	0.435621572381115	0.663111316514182	0.814357665325603	AMZ2	protein_coding
ENSG00000196705.8	16.0955144610663	-0.151018706471979	0.0873251068603459	-1.72938473139798	0.0837402608617666	0.230400564906307	ZNF431	protein_coding
ENSG00000196711.9	0.120849101881312	-0.829436952996958	1.38359187033098	-0.599480938550574	0.548852217448306	NA	ALKAL1	protein_coding
ENSG00000196712.18	35.177734110428	-0.029209805829748	0.0566589018546318	-0.515537803833381	0.606177259685692	0.777545029681827	NF1	protein_coding
ENSG00000196715.7	22.6335602845405	-0.0139616183426117	0.1168854221063	-0.119447045585501	0.904921191072636	0.953323952455591	VKORC1L1	protein_coding
ENSG00000196724.13	7.11654775001475	0.259879568707127	0.151124991117874	1.71963331004882	0.0854991172891588	0.233048156850089	ZNF418	protein_coding
ENSG00000196730.13	30.3845252244443	0.166205878977319	0.0868583398110807	1.91352815790425	0.0556804723045794	0.174458026009194	DAPK1	protein_coding
ENSG00000196734.9	0.201831928322602	0.00855935215596255	1.05835815455665	0.00808738716578236	0.993547268984303	NA	LCE1B	protein_coding
ENSG00000196735.13	29.3678449854159	-0.0879275070574312	0.115890870432064	-0.75870952327496	0.448026338819597	0.655651716969946	HLA-DQA1	protein_coding
ENSG00000196739.15	2.84831100281616	-0.0870788755079918	0.323177298751926	-0.269446139454351	0.787586384386595	0.888145474659998	COL27A1	protein_coding
ENSG00000196741.5	2.24850023581415	-0.019089368297437	0.376035014158157	-0.0507648691709548	0.959512885105023	0.978962470613909	LINC01560	lncRNA
ENSG00000196743.9	14.0644263909068	-0.0353831355782043	0.109306213322887	-0.323706535086746	0.746160222762037	0.863622188102472	GM2A	protein_coding
ENSG00000196747.4	40.4878551212104	0.507050869767053	0.1358593651764	3.73217458442189	0.00018983385323935	0.00268462920547854	H2AC13	protein_coding
ENSG00000196748.10	0.156135885709107	-0.35431385036949	1.27730306294252	-0.277392155901716	0.781479004085055	NA	CLPSL2	protein_coding
ENSG00000196754.13	0.393279155668585	-0.743084518251563	0.616694405059208	-1.20494772152217	0.228223484326128	NA	S100A2	protein_coding
ENSG00000196756.13	5.35663387937432	-0.0122039250263683	0.169968019632356	-0.0718013015199308	0.942760037032763	0.971326427003015	SNHG17	lncRNA
ENSG00000196757.8	5.94349212610656	-0.163848501484196	0.136142086345879	-1.20351102206503	0.228778628700704	0.440161786829167	ZNF700	protein_coding
ENSG00000196758.3	0.247015553317331	-0.148708992440717	0.671575275278838	-0.221433096057584	0.824755225027421	NA	AC079612.1	lncRNA
ENSG00000196767.9	0.299890067708934	-0.704886241376631	0.751965240793667	-0.937392053697394	0.348556926924969	NA	POU3F4	protein_coding
ENSG00000196772.5	0.17470299862111	-0.223407768152134	1.01469008621496	-0.22017340189604	0.82573611057991	NA	OR14A16	protein_coding
ENSG00000196776.17	46.3760141300752	-0.0747865155399651	0.0909152362138117	-0.822596064801332	0.410737737233751	0.625186105784876	CD47	protein_coding
ENSG00000196778.4	0.560625888852848	0.37309932075045	0.452565142991239	0.824410201555609	0.409706520257484	NA	OR52K1	protein_coding
ENSG00000196781.16	14.8375770583957	-0.119773857305176	0.0980002352640676	-1.22217928337047	0.221639836305987	0.431046227334973	TLE1	protein_coding
ENSG00000196782.12	61.1524685009551	0.251509596902427	0.0965799787921941	2.604158750579	0.00921000860528932	0.0494301562168546	MAML3	protein_coding
ENSG00000196787.3	161.579235820675	0.306196319510091	0.111565065475325	2.74455375619183	0.0060593229646128	0.0363948128280828	H2AC11	protein_coding
ENSG00000196792.12	90.8203823499922	-0.0402728803600877	0.0963987124577535	-0.417774048359174	0.676112326807323	0.823702835257373	STRN3	protein_coding
ENSG00000196793.14	1.26160609879767	-0.251556999772281	0.298435295099795	-0.842919734705515	0.3992733356013	NA	ZNF239	protein_coding
ENSG00000196796.5	0.0448690550414753	-0.694458023754593	2.227476892838	-0.311768901391292	0.755216159951114	NA	NPIPB10P	unprocessed_pseudogene
ENSG00000196800.6	0.0102599324042141	-0.598669539184698	2.98614174373415	-0.200482626265445	0.841103144402781	NA	SPINK14	protein_coding
ENSG00000196805.7	0.138924618287361	-0.223627788934751	1.46462929728331	-0.152685590373995	0.878646224731903	NA	SPRR2B	protein_coding
ENSG00000196810.5	8.10840144805787	-0.0561966842621566	0.122366194586292	-0.459250076805543	0.646054593611773	0.803038412887809	CTBP1-DT	lncRNA
ENSG00000196811.13	0.724180706849923	0.390182467618301	0.398303051710989	0.979612046511308	0.327277656264854	NA	CHRNG	protein_coding
ENSG00000196812.5	6.03302140689586	-0.305747001706527	0.129884942456633	-2.35398342505031	0.0185734392551361	0.0816103903191103	ZSCAN16	protein_coding
ENSG00000196814.15	16.1237816787785	0.157200541593267	0.0973034144976158	1.61557066013463	0.106187171653392	0.26955648075354	MVB12B	protein_coding
ENSG00000196821.10	86.0697133174475	-0.0033471000994577	0.0445623146310591	-0.0751105531023031	0.940126751383755	0.969895207110968	ILRUN	protein_coding
ENSG00000196826.7	0.0120544682776046	-0.681263496958897	2.98613685386143	-0.228142088021834	0.819535781215711	NA	CTD-2192J16.17	protein_coding
ENSG00000196832.5	0.206207774869399	-0.363154860136163	0.693400259524403	-0.523730493532333	0.600466003264955	NA	OR11G2	protein_coding
ENSG00000196834.13	0.62926609659753	0.112405113261091	0.343704280828102	0.327040189869816	0.74363748795133	NA	POTEI	protein_coding
ENSG00000196839.13	18.4970343097226	0.085560946592775	0.107357117531862	0.796975073100133	0.425465508326529	0.636500996783659	ADA	protein_coding
ENSG00000196843.17	28.2127106765304	0.0503787355213126	0.0741661941205814	0.679268177620191	0.496967955733114	0.695623595477842	ARID5A	protein_coding
ENSG00000196844.9	0.26762445050596	0.194326777799281	0.663393704748456	0.292928281363425	0.769576971155015	NA	PATE2	protein_coding
ENSG00000196850.6	17.5435768953182	-0.0233223070080992	0.0779975961417489	-0.299013151196537	0.76493001115628	0.87357279336153	PPTC7	protein_coding
ENSG00000196859.8	0.395446655305721	0.110416514945924	0.694089200769782	0.159081159631163	0.873604931623966	NA	KRT39	protein_coding
ENSG00000196860.8	0.19147324791471	-0.940518215755746	0.748071648981678	-1.25725686441404	0.208660638225484	NA	TOMM20L	protein_coding
ENSG00000196862.10	0.833176684017712	0.025712602038488	0.320564856482559	0.0802102960400059	0.936070001492766	NA	RGPD4	protein_coding
ENSG00000196865.4	35.761384664734	-0.0746388054365248	0.0808161890976629	-0.923562546933845	0.355714121287666	0.574435764172344	NHLRC2	protein_coding
ENSG00000196866.3	0.18786788737042	-0.450243508493994	0.631686260332216	-0.712764447745314	0.475991528718464	NA	H2AC7	protein_coding
ENSG00000196867.8	3.92534316008168	-0.466428571444341	0.162251682309227	-2.87472255945797	0.00404382659204881	0.0267991773629738	ZFP28	protein_coding
ENSG00000196872.12	2.83273607418182	0.407039830333824	0.224526989588706	1.81287706693725	0.0698507840524638	0.203762891659482	CRACDL	protein_coding
ENSG00000196873.16	0.510629349877839	-0.105828052649162	0.32268889887481	-0.327956905298496	0.742944246701639	NA	CBWD3	protein_coding
ENSG00000196876.18	2.8382985144731	0.434727432890845	0.311101889781239	1.39737959546481	0.162299451738049	0.35641605191817	SCN8A	protein_coding
ENSG00000196878.15	1.58826628365011	-0.347634616852646	0.363542028400094	-0.956243266789661	0.338949345292514	NA	LAMB3	protein_coding
ENSG00000196890.4	7.47770681452475	-0.266288112575066	0.138859313817441	-1.9176827628945	0.0551512486862143	0.173085050389017	H2BU1	protein_coding
ENSG00000196893.3	0.248332456778437	-0.374396849143762	0.778145631366112	-0.481139820172827	0.630417128585337	NA	AC090286.4	lncRNA
ENSG00000196900.5	0.0851292678320209	-0.309878954745013	1.53494575426224	-0.201882674931372	0.840008446609911	NA	TEX43	protein_coding
ENSG00000196911.11	61.9358690923033	-0.383581955526775	0.0956422277246968	-4.01059202249977	6.05666883765647e-05	0.00110173316693277	KPNA5	protein_coding
ENSG00000196912.12	4.85808997446732	-0.0301823652306632	0.169224627876248	-0.178356812536383	0.858442764035537	0.927201864667902	ANKRD36B	protein_coding
ENSG00000196914.9	691.311620001825	-0.0525088621914181	0.079009747366811	-0.664587141984396	0.506314595537567	0.703281490122062	ARHGEF12	protein_coding
ENSG00000196917.6	0.479134876269705	-0.164768206233441	0.550023083092732	-0.299565984225542	0.7645082338214	NA	HCAR1	protein_coding
ENSG00000196922.10	18.975932827162	0.113860600414256	0.0756246224419387	1.50560223294567	0.132169314921603	0.311542876209903	ZNF252P	transcribed_unprocessed_pseudogene
ENSG00000196923.14	51.0391804789548	0.299023674043801	0.111781430822497	2.67507466887443	0.00747126079353588	0.0423401595333431	PDLIM7	protein_coding
ENSG00000196924.19	2852.67355303726	0.252117599880387	0.109918160250493	2.29368467690721	0.0218086175418196	0.0915267863033667	FLNA	protein_coding
ENSG00000196932.12	1.29661960331088	-0.0185728720396213	0.311513480391925	-0.0596214071257981	0.952457168275409	NA	TMEM26	protein_coding
ENSG00000196933.5	0.74146301793646	-0.529548592912374	0.361496801798242	-1.46487767050267	0.142954295986539	NA	RPS26P11	processed_pseudogene
ENSG00000196935.9	6.51326175073213	0.0430332142998605	0.186452758838607	0.230799557849985	0.817470524746218	0.905250537787547	SRGAP1	protein_coding
ENSG00000196937.11	5.40716539972436	-0.166268589003991	0.12108644632022	-1.37313955489523	0.169708966358235	0.366424202731965	FAM3C	protein_coding
ENSG00000196943.14	23.5080686180887	-0.179165716569553	0.0747845173885913	-2.39575948105116	0.01658596989911	0.0750212165987432	NOP9	protein_coding
ENSG00000196944.5	0.0281260778287715	-0.430878808119443	2.37969030087133	-0.181065077233654	0.856316495809861	NA	OR2T4	protein_coding
ENSG00000196946.10	0.161070161809186	-0.22629461606693	1.23056675009748	-0.183894629079653	0.85409611833029	NA	ZNF705A	protein_coding
ENSG00000196950.14	10.8989458952871	-0.137942613214416	0.113784600434477	-1.21231355286826	0.225392377890401	0.43573584288476	SLC39A10	protein_coding
ENSG00000196951.11	1.9278303710497	-0.00373804732015233	0.263542152263049	-0.0141838688348469	0.988683289498825	0.993009292627892	SCOC-AS1	lncRNA
ENSG00000196954.14	116.514183065978	0.491965812097743	0.0573888294676363	8.57250124565062	1.01261258748832e-17	2.03144550944264e-14	CASP4	protein_coding
ENSG00000196961.13	78.8610190779962	0.025784952976837	0.065961075767282	0.390911650195173	0.695862542216766	0.836093700014885	AP2A1	protein_coding
ENSG00000196967.11	5.10300669657748	-0.193329582731798	0.151895886310178	-1.27277694892284	0.203097203107041	0.409254415731407	ZNF585A	protein_coding
ENSG00000196968.11	15.2999008540595	-0.0764953238096072	0.122878527362223	-0.622527999412893	0.533594738628751	0.724197440278685	FUT11	protein_coding
ENSG00000196970.8	0.398078086015234	-0.15390345922672	0.539955100120808	-0.285030105637091	0.775621077202401	NA	NXF4	transcribed_unprocessed_pseudogene
ENSG00000196972.9	0.136382009869633	-0.65914083061498	0.793531505750377	-0.830642294399748	0.406175734295971	NA	SMIM10L2B	protein_coding
ENSG00000196975.16	23.841504693153	-0.00320873771764592	0.0807803372194419	-0.0397217668073024	0.968314947967239	0.983440921900616	ANXA4	protein_coding
ENSG00000196976.7	5.20779924979653	0.0223932670481869	0.127844196451693	0.17516060697091	0.860953436822163	0.928671104792506	LAGE3	protein_coding
ENSG00000196979.1	0.309678150563801	0.0180592028884379	0.608722530537644	0.0296673804278074	0.976332327112141	NA	GPRACR	lncRNA
ENSG00000196981.4	1.98597225497283	0.378809951082967	0.207195529437313	1.82827280159814	0.0675086196489029	0.199222322024403	WDR5B	protein_coding
ENSG00000196990.9	0.25232603581321	-0.0861104514972606	0.661525806512134	-0.130169451667009	0.89643236295014	NA	FAM163B	protein_coding
ENSG00000196993.8	0.0382087200727855	-0.576354297445439	2.27761950150466	-0.253051177804143	0.800228665653013	NA	NPIPB9	protein_coding
ENSG00000196998.19	13.3952823799008	0.091058542842656	0.089107054145775	1.021900496157	0.306827997619368	0.527004105989333	WDR45	protein_coding
ENSG00000197006.14	97.7708601404951	0.185920280922731	0.0599159098977725	3.10302023686104	0.00191556541198136	0.0156034136197531	METTL9	protein_coding
ENSG00000197008.10	7.15933355367618	-0.159823008111165	0.137698117650848	-1.16067678220858	0.245773367269342	0.461082139803277	ZNF138	protein_coding
ENSG00000197013.10	10.1627615932347	-0.193402475649554	0.105465133845265	-1.83380486610208	0.0666829651574926	0.197749943442591	ZNF429	protein_coding
ENSG00000197016.12	8.54603542469439	-0.321299894500137	0.108636016623474	-2.95758169791648	0.00310062571376948	0.0221475518303484	ZNF470	protein_coding
ENSG00000197019.5	3.63705642375894	0.140762180884854	0.170998037187836	0.823180097267615	0.410405585192373	0.624886222796975	SERTAD1	protein_coding
ENSG00000197020.11	12.5747735260064	-0.24294844604236	0.105516221621101	-2.30247484519268	0.0213084084113844	0.0900493467713124	ZNF100	protein_coding
ENSG00000197021.9	7.08924440778641	-0.0811260526461524	0.11907989751174	-0.681274122176283	0.495698054423211	0.694420828417491	EOLA2	protein_coding
ENSG00000197023.6	0.062097612410802	-0.500345497014121	1.80286017412298	-0.277528731398995	0.781374147448286	NA	OR51A6P	unprocessed_pseudogene
ENSG00000197024.9	20.2178595709251	-0.176344162818357	0.0828793009477163	-2.12772261351	0.0333600888563037	0.123309919832055	ZNF398	protein_coding
ENSG00000197037.11	7.55342789737677	-0.0874543262000675	0.119896943798739	-0.729412472321809	0.465749390731731	0.669604344413883	ZSCAN25	protein_coding
ENSG00000197038.6	0.0127431268907035	-0.606162667536384	2.98613920050385	-0.202992100111778	0.839141206870221	NA	RBMY1A3P	unprocessed_pseudogene
ENSG00000197043.14	142.419079645618	-0.156847912822942	0.0735218909443472	-2.13334982014634	0.0328960401708059	0.122049958287616	ANXA6	protein_coding
ENSG00000197044.11	6.74571596229613	-0.347479677891144	0.123601155456207	-2.81129797378195	0.0049342066632918	0.0311589208933683	ZNF441	protein_coding
ENSG00000197045.13	23.8171188638157	-0.129149151717884	0.0747766952389672	-1.72713104403927	0.0841441314031492	0.231091101786787	GMFB	protein_coding
ENSG00000197046.12	1.05491418765534	0.27994300300649	0.343944667526153	0.813918718438056	0.415691516604736	NA	SIGLEC15	protein_coding
ENSG00000197050.11	5.9680453767815	-0.289101395770688	0.141467725416004	-2.04358552398116	0.0409945105641273	0.142562334707021	ZNF420	protein_coding
ENSG00000197054.12	0.672101223172143	0.0319492448880266	0.340941416968197	0.093708899235926	0.925340400820737	NA	ZNF763	protein_coding
ENSG00000197056.11	7.36797018180976	-0.135162681469285	0.107633559337396	-1.2557670888277	0.209200427214219	0.416153749394353	ZMYM1	protein_coding
ENSG00000197057.10	11.3723071512681	-0.197309983217509	0.160602512053274	-1.22856100253313	0.219236444416023	0.428137587113643	DTHD1	protein_coding
ENSG00000197061.5	99.6652710089704	0.241726744618244	0.102331511091626	2.36219266225636	0.0181671980314105	0.0803533738441254	H4C3	protein_coding
ENSG00000197062.12	8.54948920359472	-0.174194684584678	0.10350126007776	-1.68301994056696	0.0923712312831501	0.245675985020696	ZSCAN26	protein_coding
ENSG00000197063.11	23.3614185507535	0.0296954551347025	0.100937173083546	0.294197412385657	0.768607057817936	0.876028643205688	MAFG	protein_coding
ENSG00000197067.6	0.155257626103603	-0.923368329780973	0.872661409100372	-1.058106065138	0.290007089611915	NA	OR2T32P	transcribed_unprocessed_pseudogene
ENSG00000197070.14	10.6225583423019	0.226837048585812	0.106922691862377	2.12150521685125	0.0338793093921228	0.124873265562619	ARRDC1	protein_coding
ENSG00000197077.14	18.2625806719357	-0.40480306128983	0.0971873990670092	-4.1651805190375	3.11106302511685e-05	0.000646281923989881	KIAA1671	protein_coding
ENSG00000197079.8	0.343659211782722	-0.2632725335707	0.73701544333069	-0.357214405685897	0.720931302223997	NA	KRT35	protein_coding
ENSG00000197081.16	43.326732041076	-0.0578240904787465	0.104481085359105	-0.553440752266335	0.57996164014545	0.758606679635111	IGF2R	protein_coding
ENSG00000197083.11	0.565757683659907	-0.209351520425024	0.461124285491944	-0.45400237422256	0.649827117945169	NA	ZNF300P1	transcribed_unprocessed_pseudogene
ENSG00000197084.6	0.442038824062832	-0.92557158028713	0.593683352090294	-1.55903239837919	0.118988712196321	NA	LCE1C	protein_coding
ENSG00000197085.11	0.860963073109368	-0.139785205186692	0.542871133080571	-0.257492426229164	0.796798661244956	NA	NPSR1-AS1	lncRNA
ENSG00000197092.5	0.390637553203956	-0.691292026066726	0.96527129833992	-0.716163452964586	0.473890426968981	NA	GOLGA6L16P	unprocessed_pseudogene
ENSG00000197093.11	0.686576112443335	-0.0517637413833112	0.407656609157922	-0.126978786116671	0.898957188849665	NA	GAL3ST4	protein_coding
ENSG00000197099.8	1.47548996978178	0.296181406932426	0.390338507323976	0.758780907789348	0.447983628419323	NA	RP11-573D15.8	lncRNA
ENSG00000197102.14	169.451525791874	-0.139928893875198	0.041100929800397	-3.40451893800821	0.000662807042137023	0.00698783730685451	DYNC1H1	protein_coding
ENSG00000197106.7	0.711745768157799	0.452457151947759	0.491337937616953	0.920867527840878	0.357119593869545	NA	SLC6A17	protein_coding
ENSG00000197110.9	0.0768605775716518	-0.505638015491374	1.91062550748063	-0.264645276382871	0.791282737759443	NA	IFNL3	protein_coding
ENSG00000197111.16	203.003909503181	0.0592486675351408	0.0404508161966562	1.46470882681567	0.143000375680548	0.328213856097158	PCBP2	protein_coding
ENSG00000197114.12	8.20584426743929	-0.122530928446002	0.128093843327776	-0.956571567085088	0.338783545697884	0.559026528309549	ZGPAT	protein_coding
ENSG00000197119.13	3.02608390803784	0.028277145126579	0.199721407319853	0.141582945494137	0.887409438738236	0.94249322669334	SLC25A29	protein_coding
ENSG00000197121.15	2.90387463331046	0.23017386760445	0.225447675085381	1.02096358952151	0.307271689595926	0.527572605085657	PGAP1	protein_coding
ENSG00000197122.12	74.9967731744148	0.378675070111398	0.10607084665483	3.57002024640816	0.000356953637759995	0.00426612760430945	SRC	protein_coding
ENSG00000197123.9	0.179793300420297	0.126794545457395	0.943908419598175	0.13432928748678	0.893142195045985	NA	ZNF679	protein_coding
ENSG00000197124.12	1.68093274804791	-0.272036343449186	0.239795148996485	-1.13445307208101	0.256604547838108	NA	ZNF682	protein_coding
ENSG00000197125.3	0.589295366884808	0.0084777149308152	0.579642325041273	0.0146257693142259	0.988330740510431	NA	OR8B8	protein_coding
ENSG00000197128.12	4.47376692619388	-0.187351989232683	0.170731327979844	-1.097349803633	0.272488507374099	0.491632700063657	ZNF772	protein_coding
ENSG00000197134.13	6.66845062079671	-0.236825253587335	0.15625828073688	-1.51560130106718	0.12962019788462	0.308087192180995	ZNF257	protein_coding
ENSG00000197136.5	9.9345620821398	-0.246924624331229	0.120164855528973	-2.05488221364102	0.0398903828028779	0.139730767199006	PCNX3	protein_coding
ENSG00000197140.15	4.51877071354718	0.280918738700879	0.181607678198126	1.54684395223867	0.121900878860411	0.295401905407549	ADAM32	protein_coding
ENSG00000197142.11	12.9587786791593	0.185743675306239	0.108153816568505	1.71740287305153	0.0859055870938064	0.233838371691863	ACSL5	protein_coding
ENSG00000197147.15	46.3079734365532	0.200561645645863	0.125425695615024	1.59904750507788	0.109810047524608	0.275066910693776	LRRC8B	protein_coding
ENSG00000197149.5	5.34203012316418	0.117387120957264	0.166365314101214	0.7055985293055	0.480437839121164	0.68128734472165	RP11-452G18.2	processed_pseudogene
ENSG00000197150.13	2.57847316866519	-0.260431798219126	0.215403063228581	-1.2090440791121	0.226645911308595	0.43731636885224	ABCB8	protein_coding
ENSG00000197153.5	9.19603935137599	0.537320838145467	0.179676137451876	2.99049637734662	0.00278524433013824	0.0203396703734432	H3C12	protein_coding
ENSG00000197157.11	75.9793261736698	0.161439500088758	0.0528178124129467	3.05653514815366	0.0022391122701282	0.0174397413252415	SND1	protein_coding
ENSG00000197161.7	0.120687395914671	-0.836274020925008	1.49337716018827	-0.559988489993767	0.575487288601661	NA	OR4C4P	unprocessed_pseudogene
ENSG00000197162.10	3.37066373381145	0.144851268158293	0.193977354018781	0.746743190157492	0.455218593518232	0.660872082297269	ZNF785	protein_coding
ENSG00000197165.11	13.3955125394234	-0.527598980418833	0.489054822906678	-1.07881357203078	0.280670843357172	0.499883683896835	SULT1A2	protein_coding
ENSG00000197168.13	1.79301025666429	0.114327484994141	0.379235169623011	0.301468571883222	0.763057211905719	NA	NEK5	protein_coding
ENSG00000197170.10	33.85556069589	-0.156310994440946	0.0648943759348653	-2.40869863049205	0.0160095118646083	0.0731602912836624	PSMD12	protein_coding
ENSG00000197171.6	0.263199447006864	-0.378942397394439	0.84079873253505	-0.450693349943463	0.652210575902627	NA	OR2B4P	transcribed_unprocessed_pseudogene
ENSG00000197172.10	0.117744049813616	-0.659362375519388	1.24171920150019	-0.531007634191995	0.595413488926086	NA	MAGEA6	protein_coding
ENSG00000197176.7	0.263465692284933	-0.43051551735087	0.933922572382257	-0.460975599136348	0.644816111603462	NA	LINC02291	lncRNA
ENSG00000197177.16	0.508678767169351	-0.107597935084729	0.456200227018075	-0.235856820563278	0.813543775228416	NA	ADGRA1	protein_coding
ENSG00000197180.2	2.27790717961584	-0.0114708351165565	0.216947008429745	-0.0528739031691748	0.95783237755645	0.978344726887173	CH17-340M24.3	lncRNA
ENSG00000197181.12	1.11930578197978	-0.405587845977211	0.352560727550659	-1.15040563024403	0.249976842281444	NA	PIWIL2	protein_coding
ENSG00000197182.14	1.30338725041483	-0.139412937038317	0.289143234378742	-0.48215873816955	0.629693185950361	NA	MIRLET7BHG	lncRNA
ENSG00000197183.14	32.0444980988599	-0.19046514399275	0.0664581264592819	-2.86594212235949	0.00415770251902246	0.0274115570303438	NOL4L	protein_coding
ENSG00000197185.7	0.191672384068187	-0.23732250759002	1.0081000789626	-0.235415622459071	0.813886161796824	NA	SSXP1	unprocessed_pseudogene
ENSG00000197191.6	0.0802013878844978	-0.231784359986021	1.35489823779086	-0.171071415934484	0.864167611306501	NA	CYSRT1	protein_coding
ENSG00000197208.6	3.31729773303377	0.34472885163216	0.211755750089524	1.62795509206442	0.103534408368398	0.265026193349875	SLC22A4	protein_coding
ENSG00000197210.7	0.137648901379787	-0.668618204679976	1.36669391341643	-0.489223079225236	0.624683771800738	NA	KB-1592A4.15	lncRNA
ENSG00000197213.10	0.371930471649504	-0.0151117645645031	0.632967490682984	-0.0238744718914351	0.980952736957228	NA	ZSCAN5B	protein_coding
ENSG00000197214.5	0.0936035501408645	-0.510073696903813	1.41375041744498	-0.360794727704238	0.718252904401699	NA	TCEA1P1	processed_pseudogene
ENSG00000197217.13	11.5876035710709	-0.16204482546193	0.108308451117026	-1.49614202576716	0.134616648330464	0.315701668754961	ENTPD4	protein_coding
ENSG00000197223.12	7.79684779857018	-0.163230983448901	0.107978740834606	-1.51169556328617	0.130611327835437	0.309408717407732	C1D	protein_coding
ENSG00000197226.13	67.8875630896966	0.134025499214155	0.0697218465678437	1.92228843342151	0.0545694745911053	0.171820433112756	TBC1D9B	protein_coding
ENSG00000197233.7	0.104552001249212	-0.178593095957408	1.41627758474235	-0.126100347757674	0.899652492198643	NA	OR1J2	protein_coding
ENSG00000197238.5	7.68823942879814	0.407335930383503	0.157314377732058	2.58931151911167	0.00961680524726055	0.0510294884107629	H4C11	protein_coding
ENSG00000197241.4	0.551075353641267	-0.459993814248814	0.627136055538291	-0.73348328514454	0.463263718802884	NA	SLC2A7	protein_coding
ENSG00000197245.6	3.21512860758854	-0.421291205451326	0.236151471079003	-1.78398721602876	0.0744257424910108	0.212431036951477	FAM110D	protein_coding
ENSG00000197249.14	143.341489773215	0.426573418649497	0.0968331670914198	4.40524080191213	1.05666431608006e-05	0.000274791425753932	SERPINA1	protein_coding
ENSG00000197251.3	0.165484578940751	-0.507370950065347	0.856555843039729	-0.592338437929276	0.553623981412668	NA	LINC00336	lncRNA
ENSG00000197253.13	0.0933701600055811	-0.511530289615886	1.43085374728925	-0.357500052388288	0.720717486981202	NA	TPSB2	protein_coding
ENSG00000197254.4	0.0819332024894148	-0.343348393360665	1.04566604649633	-0.32835377462155	0.742644189615598	NA	AP000445.1	processed_pseudogene
ENSG00000197256.11	39.3598390235447	-0.451467618494961	0.0912940295151832	-4.94520420330309	7.606408764325e-07	3.45685431318498e-05	KANK2	protein_coding
ENSG00000197258.5	8.02449659834747	-0.138329437458568	0.128856233269603	-1.07351762463166	0.283038935246846	0.502492511715735	EIF4BP6	processed_pseudogene
ENSG00000197261.11	0.446684922808538	0.607244480649934	0.499772768120249	1.21504115347042	0.224350395797758	NA	C6orf141	protein_coding
ENSG00000197265.9	23.3708012272117	-0.0856315427465905	0.076831354445541	-1.1145390233526	0.26504801297609	0.483111519277245	GTF2E2	protein_coding
ENSG00000197272.2	0.783464334246387	1.03105284832855	0.353139653560328	2.91967451950964	0.00350397138126262	NA	IL27	protein_coding
ENSG00000197273.4	0.171435095180791	-0.575507062306026	0.886552978693174	-0.649151349256481	0.516240554234791	NA	GUCA2A	protein_coding
ENSG00000197275.14	0.602125513275264	-0.324943461135444	0.361518948493148	-0.898828297907605	0.368744124728645	NA	RAD54B	protein_coding
ENSG00000197279.5	1.56650989414145	-0.185609092426044	0.311953101410671	-0.594990373830899	0.551849905550348	NA	ZNF165	protein_coding
ENSG00000197283.18	12.3145055568542	-0.142093210181902	0.108219513077112	-1.31300914356039	0.189179867130889	0.391807564700418	SYNGAP1	protein_coding
ENSG00000197291.9	2.37590252522446	-0.166232558251582	0.269378588753928	-0.617096403320428	0.537171140883353	0.726873610659561	RAMP2-AS1	lncRNA
ENSG00000197296.6	1.37071691408533	-0.328252720311555	0.292797027889405	-1.1210930748776	0.262248246125797	NA	FITM2	protein_coding
ENSG00000197299.13	7.7919976385675	-0.0214601895375645	0.122338782343897	-0.175416079238385	0.860752707066407	0.928525907615114	BLM	protein_coding
ENSG00000197301.7	1.10339210855132	-0.0121259746796512	0.346748039710493	-0.0349705644760829	0.972103212655781	NA	HMGA2-AS1	lncRNA
ENSG00000197302.10	21.8471205490384	-0.178003952677107	0.0755282415507481	-2.35678666711053	0.0184338334625322	0.081149317653398	ZNF720	protein_coding
ENSG00000197308.9	0.371789641313743	-0.434921091736986	0.6167354645359	-0.705198771185096	0.48068654591836	NA	GATA3-AS1	lncRNA
ENSG00000197309.4	0.231693574834009	-0.527784838595585	0.83775375229217	-0.629999969742324	0.528694604027923	NA	OR10D3	protein_coding
ENSG00000197312.12	52.1355816601281	-0.0280635477330371	0.0564796198867105	-0.49687918915404	0.61927424781654	0.785943810401055	DDI2	protein_coding
ENSG00000197320.5	0.182097736528833	-0.546570800826504	0.956009189173251	-0.571721283661692	0.567510812917415	NA	AC060834.2	processed_pseudogene
ENSG00000197321.15	92.1273073649749	0.0727748064930853	0.0674234348408425	1.07936960887376	0.280422993319717	0.49986526468445	SVIL	protein_coding
ENSG00000197322.4	0.439115167888536	0.220774364049499	0.578067028486617	0.381918277933076	0.702521982297319	NA	C17orf102	lncRNA
ENSG00000197323.12	56.2089149397445	-0.0962284933458277	0.0523009644361186	-1.83989902257659	0.0657830635571962	0.195967662607914	TRIM33	protein_coding
ENSG00000197324.9	58.013231158087	0.344133116503134	0.096175096523483	3.57819361708784	0.000345977123626472	0.00418864051878673	LRP10	protein_coding
ENSG00000197329.12	43.0217634520708	-0.0703062170335216	0.072191719836519	-0.973882007420419	0.330115128392706	0.550570872686315	PELI1	protein_coding
ENSG00000197332.9	0.453267587011512	-0.199070493653612	0.42998029163493	-0.46297585616466	0.643381673199892	NA	CTC-499B15.5	lncRNA
ENSG00000197334.2	0.10020741024898	-0.744675011796479	1.86159092308035	-0.400020757817338	0.689141227874219	NA	Metazoa_SRP	misc_RNA
ENSG00000197343.11	37.0241432001538	0.0225437299964954	0.0684496193330235	0.329347777477254	0.74189283534393	0.861098883054092	ZNF655	protein_coding
ENSG00000197345.13	12.6508307582976	-0.0561966607057207	0.103554299726931	-0.542678197369974	0.587351388240967	0.764640358307954	MRPL21	protein_coding
ENSG00000197353.4	2.81926801533261	-0.304538449075774	0.297938469075161	-1.02215215786367	0.306708890232991	0.526863968873626	LYPD2	protein_coding
ENSG00000197355.11	4.16442056604391	-0.119016896392217	0.174048801998123	-0.683813361688638	0.494093028102497	0.692886656366037	UAP1L1	protein_coding
ENSG00000197358.9	0.535960276345329	0.220186683160412	0.425830641099517	0.517075714870771	0.605103305576222	NA	BNIP3P1	transcribed_processed_pseudogene
ENSG00000197360.9	0.470734878395107	-1.25483468738118	0.457740553966693	-2.7413666464704	0.00611841911689376	NA	ZNF98	protein_coding
ENSG00000197361.8	0.524195598621005	-0.347901546858395	0.41247161087413	-0.843455737768485	0.398973610495622	NA	FBXL22	protein_coding
ENSG00000197362.15	4.61639845474725	-0.0927462317289673	0.148130747299254	-0.626110604448656	0.531242397105301	0.722681098764869	ZNF786	protein_coding
ENSG00000197363.10	1.85528217838952	0.177263400254363	0.26475134265694	0.669546747054866	0.503146771150773	0.700610616943696	ZNF517	protein_coding
ENSG00000197364.7	0.0469528209010252	-0.538146435369786	2.2092506258354	-0.243587770928566	0.807550100443141	NA	S100A7L2	protein_coding
ENSG00000197372.10	14.9465191819982	-0.172963946786287	0.0890883521390887	-1.94148777739483	0.0521991405420824	0.167206325417989	ZNF675	protein_coding
ENSG00000197375.13	2.33451349786734	0.200747044259921	0.290002487768312	0.692225248840974	0.488795884908998	0.688826955522033	SLC22A5	protein_coding
ENSG00000197376.3	0.609310982041167	0.223484311143536	0.662018084037831	0.337580372095644	0.735679435523239	NA	RP11-722P11.8	transcribed_processed_pseudogene
ENSG00000197380.11	0.945136910099848	0.183491303350584	0.382582941773519	0.479611826131043	0.63150343561558	NA	DACT3	protein_coding
ENSG00000197381.17	27.049036993336	-0.175332280140832	0.0730129203213539	-2.40138703354334	0.0163330512265767	0.0741322037410525	ADARB1	protein_coding
ENSG00000197385.6	3.23728194430896	-0.701651807941837	0.230953449601261	-3.03806593559538	0.00238101850963575	0.0181523577257409	ZNF860	protein_coding
ENSG00000197386.14	96.2680999388708	0.179563163319633	0.0673045582752143	2.66791979505137	0.00763224754365374	0.0429405658075038	HTT	protein_coding
ENSG00000197403.5	0.673825176670928	0.67897874113569	0.42771517302369	1.58745535337387	0.112409551101149	NA	OR6N1	protein_coding
ENSG00000197405.8	18.2723455605435	-0.0252282705683976	0.110661575583366	-0.227976788107378	0.81966428580011	0.90603312578004	C5AR1	protein_coding
ENSG00000197406.7	0.248896332768825	-0.755884444223232	0.852354225695454	-0.886819612592981	0.375176026661867	NA	DIO3	protein_coding
ENSG00000197408.10	1.05465144483053	-0.0377807671305135	0.455927601738813	-0.0828657159303923	0.933958314975947	NA	CYP2B6	protein_coding
ENSG00000197409.8	0.00492258425664205	-0.673975104204896	2.98613824464275	-0.225701239858548	0.821433793700296	NA	H3C4	protein_coding
ENSG00000197410.14	1.43123186318599	0.715807494150749	0.412746944690463	1.73425267796365	0.082873259900284	NA	DCHS2	protein_coding
ENSG00000197415.12	41.9340686070198	0.108931341678045	0.144042559131742	0.756244142944003	0.449502830889235	0.656717462981432	VEPH1	protein_coding
ENSG00000197416.4	0.059643514090404	-0.644550273557537	1.68820675648339	-0.381795814453534	0.70261282360425	NA	FABP12	protein_coding
ENSG00000197417.9	0.462937866814485	-0.169981494015732	0.395915006518311	-0.429338345900435	0.667677014820167	NA	SHPK	protein_coding
ENSG00000197421.10	0.0620992999317241	-0.640370849976528	1.95126191051914	-0.328182929479803	0.742773354031302	NA	GGT3P	transcribed_unprocessed_pseudogene
ENSG00000197428.3	0.396126713937899	0.338445568454887	0.578024841094162	0.585520801864212	0.558197583638066	NA	OR51D1	protein_coding
ENSG00000197429.11	3.58039229087611	-0.185495940237953	0.165728915983877	-1.11927323688039	0.263023589732624	0.480665430898139	IPP	protein_coding
ENSG00000197430.11	0.41401537596566	0.0228086579763715	0.587495198394352	0.0388235649222471	0.969031056904217	NA	OPALIN	protein_coding
ENSG00000197437.5	0.31921617887506	-0.426548530558941	0.722867635422581	-0.590078334755692	0.55513813303241	NA	OR13G1	protein_coding
ENSG00000197442.10	129.043368903301	0.14320858756133	0.0866343975969073	1.65302225829111	0.0983263336662822	0.256272587913066	MAP3K5	protein_coding
ENSG00000197444.10	0.729876409373406	-0.52954253780336	0.423697515593255	-1.24981270438158	0.211367974089823	NA	OGDHL	protein_coding
ENSG00000197446.9	0.539801103297176	-0.326539386610897	0.478707304797922	-0.682127436406554	0.495158373265212	NA	CYP2F1	protein_coding
ENSG00000197448.14	93.8119883427031	0.235535097047894	0.0522874194630009	4.50462270784965	6.64909686927834e-06	0.00019252220069129	GSTK1	protein_coding
ENSG00000197451.12	61.2878472887546	0.205690793178518	0.0647655870391478	3.17592725677276	0.00149358398809877	0.0130275776055099	HNRNPAB	protein_coding
ENSG00000197454.2	0.180178801229529	-0.624443142830691	0.810361580621411	-0.770573479497693	0.440959785779316	NA	OR2L5	protein_coding
ENSG00000197457.10	6.95336663663627	-0.540882186128248	0.154901138164924	-3.49178961843629	0.000479795993388645	0.00542931114839383	STMN3	protein_coding
ENSG00000197461.13	85.1192397001257	0.399781745091276	0.134359221573738	2.97546934559955	0.00292540586203376	0.0211042275448009	PDGFA	protein_coding
ENSG00000197462.3	0.237010668963787	-0.496239105970108	0.923409209872078	-0.537398913358091	0.590992093767447	NA	AC005276.1	lncRNA
ENSG00000197465.14	2.40063171470546	-0.12492208517376	0.235501479761066	-0.530451381029549	0.595799009766289	0.770636961789444	GYPE	protein_coding
ENSG00000197467.17	2.21017645295271	0.00925543990937676	0.328368699947235	0.0281861210001563	0.97751370666489	0.988067730705754	COL13A1	protein_coding
ENSG00000197468.5	0.0335733807408532	-0.616355420882386	2.32100273763841	-0.265555663027576	0.790581435568753	NA	OR7E85BP	unprocessed_pseudogene
ENSG00000197471.12	38.9500532109614	-0.136206345248446	0.107080508862065	-1.27199942077133	0.2033733250713	0.409561390179563	SPN	protein_coding
ENSG00000197472.15	0.258476948007554	-0.606943414573341	0.556520210739322	-1.09060444321875	0.275446973607502	NA	ZNF695	protein_coding
ENSG00000197475.11	0.282231905698953	-0.34752938370059	0.661569177015665	-0.525310724523613	0.599367203269995	NA	ADAM3A	transcribed_unitary_pseudogene
ENSG00000197476.3	0.0142515376613713	-0.649943638060099	2.98613730698159	-0.217653634526628	0.827698991821015	NA	RP11-170L3.7	processed_pseudogene
ENSG00000197479.7	0.319977685775336	-0.0658433899956197	0.637737922057833	-0.103245216754805	0.917768353853801	NA	PCDHB11	protein_coding
ENSG00000197483.10	3.27493330493755	0.10334136731857	0.185898134523976	0.555903197109503	0.578277032529553	0.7571789620338	ZNF628	protein_coding
ENSG00000197487.9	0.41354532744567	0.467091828358665	0.564525978933843	0.827405373337837	0.408007336015713	NA	GALP	protein_coding
ENSG00000197496.6	0.974058114950837	0.161176055935006	0.410653396955403	0.39248684445318	0.694698529804461	NA	SLC2A10	protein_coding
ENSG00000197497.11	1.91679040794291	-0.0218194300427865	0.258008464475396	-0.084568659742042	0.932604315684769	0.966045312691529	ZNF665	protein_coding
ENSG00000197498.13	12.7520457837307	-0.093624158664954	0.0908437409331855	-1.0306065965933	0.302725341392553	0.522706500574895	RPF2	protein_coding
ENSG00000197503.4	0.10710325604392	-0.433122325308681	1.25229488174501	-0.345862888703296	0.729445759898169	NA	LINC00477	lncRNA
ENSG00000197506.8	0.912774865738762	1.06208365794297	0.387089695942342	2.74376628744252	0.00607387637547874	NA	SLC28A3	protein_coding
ENSG00000197520.10	1.93180812094642	-0.0135426333668951	0.291977061590419	-0.0463825250282588	0.963005364528965	0.981100140313425	FAM177B	protein_coding
ENSG00000197530.13	9.93164466809042	-0.127033755539445	0.125215479379642	-1.01452117716445	0.310334129613002	0.530431132200023	MIB2	protein_coding
ENSG00000197532.3	0.566502884689018	0.581345348038914	0.555139151909026	1.0472065355862	0.295004331645312	NA	OR6Y1	protein_coding
ENSG00000197535.15	74.2906127702398	-0.0646347801466095	0.0603975674508053	-1.07015535351246	0.284549386820894	0.503963556454259	MYO5A	protein_coding
ENSG00000197536.11	7.09490032331808	0.154131203180032	0.136547888234251	1.12877031767504	0.258994737111451	0.476402280495026	IRF1-AS1	lncRNA
ENSG00000197540.8	2.63037559413284	-0.181260229039564	0.226375918622937	-0.800704554363312	0.423302705325494	0.635089731932256	GZMM	protein_coding
ENSG00000197548.12	16.6217627009644	0.308801240958384	0.09184971205613	3.3620273166417	0.000773724689958976	0.00788123560130305	ATG7	protein_coding
ENSG00000197549.9	0.764898654460963	-0.989643521526506	0.39050246233022	-2.53428241046438	0.0112677880844073	NA	PRAMENP	transcribed_unprocessed_pseudogene
ENSG00000197550.3	0.139746099315611	-0.29543063611325	1.16154029535447	-0.254343854702942	0.799229922311777	NA	RP11-460N11.2	unprocessed_pseudogene
ENSG00000197555.10	154.444367728265	-0.0794712948110558	0.0655343421418992	-1.21266640075488	0.225257390721891	0.43553483930986	SIPA1L1	protein_coding
ENSG00000197557.7	1.56995444492284	-0.0123419564248359	0.240524696705017	-0.0513126368888942	0.959076398589537	NA	TTC30A	protein_coding
ENSG00000197558.13	2.65511690235453	0.324849027142558	0.308117179606294	1.0543035203608	0.29174397752417	0.511353054964044	SSPOP	transcribed_unitary_pseudogene
ENSG00000197561.7	11.5799924381034	1.78983759078718	0.250592835221821	7.1424132665359	9.1706383612753e-13	4.95320286566881e-10	ELANE	protein_coding
ENSG00000197562.10	5.63742049564696	-0.062953158565878	0.137394233996833	-0.458193599065656	0.646813358159517	0.803458884302367	RAB40C	protein_coding
ENSG00000197563.11	43.2665946837773	0.294097523507485	0.128634540365764	2.28630290644516	0.0222365439721624	0.0928263338290951	PIGN	protein_coding
ENSG00000197565.16	1.46522357757319	0.0745439333376218	0.40069353524981	0.186037274824381	0.852415530458921	NA	COL4A6	protein_coding
ENSG00000197566.10	5.5369785843068	-0.32083766764618	0.129549213915656	-2.47656977567663	0.0132651693323138	0.0643908651689189	ZNF624	protein_coding
ENSG00000197568.14	2.77187604507291	0.338316052307367	0.182110829082841	1.85774813069172	0.0632047900821775	0.190320730257835	HHLA3	lncRNA
ENSG00000197575.6	0.300248334981321	-0.579237676222014	0.575399793141637	-1.00666994171031	0.314093411350131	NA	RPS17P2	processed_pseudogene
ENSG00000197576.14	0.954121516421034	-0.189430321728816	0.339958850438684	-0.5572154438232	0.577380239180846	NA	HOXA4	protein_coding
ENSG00000197579.8	20.7985053344421	-0.00782292823432515	0.0837370018985654	-0.0934225976206007	0.925567838718325	0.962700030432415	TOPORS	protein_coding
ENSG00000197580.13	1.32530575595033	-0.314578807028899	0.302565817267863	-1.03970372419962	0.298477569830655	NA	BCO2	protein_coding
ENSG00000197582.5	47.9263808955313	0.599144435111275	0.145145258639663	4.12789532862873	3.66098682054433e-05	0.000735496965964292	GPX1P1	processed_pseudogene
ENSG00000197584.12	0.379054280003498	0.305729303967559	0.632846331205413	0.483101961553954	0.629023341358417	NA	KCNMB2	protein_coding
ENSG00000197585.10	0.181089746601195	-0.431818545627143	0.877000320355825	-0.492381286077457	0.622449826187508	NA	AC107218.3	lncRNA
ENSG00000197586.13	5.55674686118298	-0.0589316173782422	0.151768594857893	-0.388299156577302	0.69779466134668	0.836602956483517	ENTPD6	protein_coding
ENSG00000197587.11	0.809439467650574	-0.0691492410860816	0.490483705499692	-0.140981729486067	0.887884375930053	NA	DMBX1	protein_coding
ENSG00000197588.9	0.211823506737054	-0.124322029558244	0.76665844574494	-0.162160907830924	0.871179143322268	NA	KLKP1	transcribed_unprocessed_pseudogene
ENSG00000197591.3	0.128749987001899	-0.744794999773093	1.17315029159137	-0.634867505989182	0.525514831241096	NA	OR11L1	protein_coding
ENSG00000197594.14	1.49077695141583	0.0784821226151882	0.302229140944709	0.259677549192869	0.795112511846169	NA	ENPP1	protein_coding
ENSG00000197595.4	0.110530041384053	-0.374054252976329	1.31979387081232	-0.2834186923039	0.776855901182928	NA	ATP11AUN	lncRNA
ENSG00000197599.12	0.529339367936392	-0.416502345824496	0.422188808565351	-0.986530996024791	0.323872612726468	NA	CCDC154	protein_coding
ENSG00000197601.13	47.5046736122847	0.122527495057228	0.056699877031128	2.16098343546602	0.0306966189925853	0.116537610303562	FAR1	protein_coding
ENSG00000197603.16	24.7868391409875	0.100954525519019	0.0881398874860574	1.14538977072088	0.252047733825496	0.468126745947817	CPLANE1	protein_coding
ENSG00000197608.12	8.16116036311492	-0.287055095790635	0.111225369725535	-2.5808419113282	0.00985597039317656	0.0519703272507928	ZNF841	protein_coding
ENSG00000197614.11	0.879677445361518	0.782936333835792	0.482591334741361	1.62235887276218	0.10472652978768	NA	MFAP5	protein_coding
ENSG00000197616.13	2.22956775750143	0.145159295529807	0.338161316522398	0.429260499168279	0.667733659698322	0.817522561738756	MYH6	protein_coding
ENSG00000197617.9	0.0773942524833905	-0.53745485633037	2.07271675321616	-0.25929971159659	0.795404001913531	NA	VN1R5	polymorphic_pseudogene
ENSG00000197619.14	7.48863193369654	-0.0105170595308272	0.120458990992703	-0.0873082153864655	0.930426524025346	0.965276276365835	ZNF615	protein_coding
ENSG00000197620.11	5.3163759644	-0.148058239427013	0.136160310935	-1.08738176646566	0.276868125934785	0.497132929811097	EOLA1	protein_coding
ENSG00000197622.13	139.390304248016	0.0102550131721836	0.0421499910277154	0.243298110441838	0.807774468073408	0.899783997394691	CDC42SE1	protein_coding
ENSG00000197627.3	0	NA	NA	NA	NA	NA	UBE2Q2P12	unprocessed_pseudogene
ENSG00000197629.6	56.1607713659588	0.0578598405362182	0.114183072908568	0.506728703846929	0.612345187504774	0.781403867114557	MPEG1	protein_coding
ENSG00000197632.9	0.487804194696589	0.34000574362573	0.44818456526599	0.758628855110043	0.448074606548013	NA	SERPINB2	protein_coding
ENSG00000197635.11	6.07020326686305	-0.387268834347672	0.155459600997947	-2.49112201409025	0.0127340380912285	0.0624822141562269	DPP4	protein_coding
ENSG00000197641.12	0.409874121829961	-0.502265314810199	0.541212709549364	-0.928036806874705	0.353388477336368	NA	SERPINB13	protein_coding
ENSG00000197644.2	0.0630540032469399	-0.508950827948956	1.56642955780399	-0.324911404673993	0.745248125115446	NA	AC106870.2	lncRNA
ENSG00000197646.8	2.1779937266291	0.853867400681497	0.253069761159783	3.37403961962245	0.000740737055889914	0.00763742325687376	PDCD1LG2	protein_coding
ENSG00000197647.12	0.949165051858653	-0.0550352202919963	0.325565829303539	-0.169044830072399	0.865761379482504	NA	ZNF433	protein_coding
ENSG00000197651.4	0.952224105779415	-0.549270142735806	0.479672200888948	-1.14509479956911	0.252169889501434	NA	CCER1	protein_coding
ENSG00000197653.16	5.71861870354951	0.105731996844202	0.22118581713237	0.478023402291322	0.63263354863091	0.794924205746588	DNAH10	protein_coding
ENSG00000197658.9	0.40348897101084	-0.119642821893162	0.698028818086511	-0.171400977714839	0.863908486050405	NA	SLC22A24	protein_coding
ENSG00000197665.7	0	NA	NA	NA	NA	NA	AC007952.6	lncRNA
ENSG00000197670.6	0.251480538878916	-0.12770176968355	0.605269048809359	-0.210983479057381	0.832900162990926	NA	RP4-724E16.2	lncRNA
ENSG00000197674.7	0.266083772128895	-0.322836645263268	0.694195080392904	-0.465051761934912	0.641894389147278	NA	OR51C1P	protein_coding
ENSG00000197683.5	0.168642671556707	-0.344789799259301	1.15229176446601	-0.299220917732655	0.764771489982586	NA	KRTAP26-1	protein_coding
ENSG00000197692.5	0.014391920316283	-0.699208681605703	2.98611566281595	-0.234153248084952	0.814866008730798	NA	CBX3P7	processed_pseudogene
ENSG00000197694.18	290.404607633896	-0.437302047361623	0.0674107012549892	-6.48713096319047	8.7486289456291e-11	2.50728563843815e-08	SPTAN1	protein_coding
ENSG00000197696.10	0.372544790005212	-0.174936551774481	0.438544201075786	-0.398902895866248	0.689964755335162	NA	NMB	protein_coding
ENSG00000197702.14	9.43279546503316	-0.391728675042394	0.129483146292678	-3.02532558296774	0.00248365608156811	0.0186214534722162	PARVA	protein_coding
ENSG00000197705.10	5.26855349058455	-0.146382593702152	0.172934698679452	-0.846461669173075	0.397295248347662	0.613076049529489	KLHL14	protein_coding
ENSG00000197706.4	0.024244703019035	-0.687585134179706	2.98610052168244	-0.23026188475139	0.817888276422985	NA	OR6C74	protein_coding
ENSG00000197712.12	11.1768727191129	-0.164781027544681	0.122018566692643	-1.3504586392967	0.176868912222108	0.376043926470107	FAM114A1	protein_coding
ENSG00000197713.15	16.1276995333678	0.136227631946546	0.0923805835483236	1.47463489311351	0.140310728628612	0.324022950523202	RPE	protein_coding
ENSG00000197714.9	14.6843988860717	-0.281729686711262	0.0940304948878375	-2.99615233384997	0.00273409811851715	0.0200391126713655	ZNF460	protein_coding
ENSG00000197721.17	4.86221627521422	0.160842085578115	0.182051932583735	0.883495622899447	0.37696854642686	0.594286431322825	CR1L	protein_coding
ENSG00000197724.11	42.0289334877922	-0.0296045216116293	0.0571206680578597	-0.518280381133529	0.604262659134288	0.776364183185984	PHF2	protein_coding
ENSG00000197728.11	174.460356874419	0.0677244210214354	0.143718799481764	0.47122868591752	0.637477435751386	0.798296382223713	RPS26	protein_coding
ENSG00000197734.10	0.0753390847607781	-0.565051753899353	1.2807827659983	-0.441176887213132	0.659084944349825	NA	C14orf178	lncRNA
ENSG00000197744.5	16.54611939485	-0.0423795059545401	0.108925250118387	-0.389069622594204	0.697224644225499	0.836580329409201	PTMAP2	processed_pseudogene
ENSG00000197745.3	0.0976219705467167	-0.538327341373992	1.60105542569203	-0.336232795402014	0.736695323917413	NA	SCGB1D4	protein_coding
ENSG00000197746.14	296.590763755627	0.381652302176529	0.0964415728846581	3.95734215816841	7.57883346896208e-05	0.00131719750500785	PSAP	protein_coding
ENSG00000197747.9	223.489185662832	-0.100071497650195	0.0673027777372617	-1.48688510362613	0.137045159237661	0.319105483530837	S100A10	protein_coding
ENSG00000197748.13	1.59713766960332	0.665261243557607	0.368766814692925	1.80401602598535	0.0712287946544542	NA	CFAP43	protein_coding
ENSG00000197753.11	0.86886763852375	0.247514285776839	0.463566953932395	0.533934275679487	0.593387006999904	NA	LHFPL5	protein_coding
ENSG00000197756.10	550.568905288036	-0.252438337702206	0.05301043467965	-4.76204994785892	1.91636232825481e-06	7.21487296935181e-05	RPL37A	protein_coding
ENSG00000197757.8	0.314884718044372	-0.426198332489492	0.644744095773083	-0.661034874586105	0.508589948615739	NA	HOXC6	protein_coding
ENSG00000197763.20	1.94838582964282	-0.0924211440474014	0.238561134333923	-0.387410733544031	0.698452158811716	0.837085362734234	TXNRD3	protein_coding
ENSG00000197766.8	5.59717251657102	-0.0745423062197766	0.221408127505259	-0.336673757461799	0.73636284811722	0.858437944222988	CFD	protein_coding
ENSG00000197768.10	0.0947611283555472	-0.64111565002337	1.20586681763126	-0.531663729899079	0.59495891684094	NA	STPG3	protein_coding
ENSG00000197769.6	0.282503981406157	-0.344550070600736	0.694079183220424	-0.496413203176726	0.619602911654909	NA	MAP1LC3C	protein_coding
ENSG00000197771.13	26.8930214535162	0.212346168678069	0.0632454312955609	3.35749419884142	0.000786523939240232	0.00796967343553223	MCMBP	protein_coding
ENSG00000197774.14	3.67433970659532	-0.589875071966312	0.188265060522667	-3.13321585178197	0.00172902238667709	0.0144613825944648	EME2	protein_coding
ENSG00000197776.8	42.4490189548406	-0.207822041682427	0.120583174980107	-1.72347462004307	0.0848027309724004	0.231858075148951	KLHDC1	protein_coding
ENSG00000197779.15	13.2248300205733	0.0430220117771371	0.0964683436998107	0.445970254356316	0.655618732751535	0.809180336089806	ZNF81	protein_coding
ENSG00000197780.10	9.59883193178385	0.0771402416478464	0.0982316334762709	0.785289207946243	0.432284021864143	0.642115984666613	TAF13	protein_coding
ENSG00000197782.15	9.93045006276763	-0.0598878464702712	0.0941619701575973	-0.636008851238328	0.524770652935358	0.717916145430932	ZNF780A	protein_coding
ENSG00000197785.14	5.34057806539129	0.0868322431330817	0.149229988534873	0.581868590794604	0.560655198443632	0.744800014354737	ATAD3A	protein_coding
ENSG00000197786.3	0.0218393144386897	-0.61340923741186	2.98613340207164	-0.205419234447565	0.837244593781446	NA	OR5B17	protein_coding
ENSG00000197790.1	0.175993723045017	-0.330095009069463	1.42769412002838	-0.231208495180257	0.817152830595995	NA	OR52M1	protein_coding
ENSG00000197794.2	0.15963548218908	-0.94572705442795	1.28522483926634	-0.735845608903581	0.461824661290918	NA	IGKV7-3	IG_V_pseudogene
ENSG00000197798.9	10.1528266493282	-0.021266209242643	0.106504517521806	-0.199674246102181	0.841735356780167	0.917383749729443	FAM118B	protein_coding
ENSG00000197808.12	3.28951135490991	-0.0404368747256703	0.180825331059883	-0.223623949635016	0.823049926448849	0.906943668951756	ZNF461	protein_coding
ENSG00000197813.6	3.7903603900056	0.117506030729468	0.155290394462294	0.756685763703171	0.449238145864297	0.656467355085569	CTC-301O7.4	lncRNA
ENSG00000197815.4	0.243746532995738	-0.469398213690308	0.784479884946336	-0.598355958766767	0.549602445556086	NA	RP1-253P7.4	lncRNA
ENSG00000197816.16	1.07608715950667	0.21074287368094	0.35469784636492	0.594147598697636	0.552413397284774	NA	CCDC180	protein_coding
ENSG00000197818.12	6.72206074197854	-0.178806752111326	0.150428044914113	-1.18865303483414	0.234576228940061	0.44745367875649	SLC9A8	protein_coding
ENSG00000197822.12	0.89468464310552	-0.523452558483055	0.357897857527937	-1.4625752780378	0.143583632031881	NA	OCLN	protein_coding
ENSG00000197826.12	0.458640548159296	0.285106998842719	0.520746343340281	0.547496881137801	0.58403741260158	NA	CFAP299	protein_coding
ENSG00000197837.3	12.325167864189	-0.538999841061222	0.100029923093922	-5.38838603879695	7.10932194796561e-08	5.39655179001519e-06	H4-16	protein_coding
ENSG00000197838.5	0.367337359132763	0.103964336687604	0.558536947766173	0.186136901244227	0.852337404542849	NA	CYP2A13	protein_coding
ENSG00000197841.15	6.60880801025067	-0.214031610103704	0.117984300438949	-1.81406856087988	0.0696671710726115	0.203384414052934	ZNF181	protein_coding
ENSG00000197847.12	0.737518594952966	-0.608106544152475	0.427982945650405	-1.42086629930624	0.155355631935166	NA	SLC22A20P	transcribed_unitary_pseudogene
ENSG00000197849.7	0.211204603160515	-0.265357028117466	0.798194543771485	-0.332446557281197	0.739552088024298	NA	OR8G1	protein_coding
ENSG00000197852.12	26.6109346505659	0.191265052668512	0.1027595590072	1.86128720788994	0.0627036286633281	0.189446440903424	INKA2	protein_coding
ENSG00000197857.15	20.2008153052165	-0.286863313843058	0.082743578396528	-3.46689518875213	0.000526507146816062	0.00580812243734325	ZNF44	protein_coding
ENSG00000197858.11	10.5574239843815	0.300307098524812	0.123759882899232	2.42653024138145	0.0152439797960785	0.0707907434776227	GPAA1	protein_coding
ENSG00000197859.11	0.694120889665502	0.0425907557030526	0.398484778755133	0.106881763052798	0.914882781280266	NA	ADAMTSL2	protein_coding
ENSG00000197860.10	23.6860461288039	-0.141816585753213	0.0731924389843824	-1.93758518941381	0.0526738508365876	0.167998838814036	SGTB	protein_coding
ENSG00000197863.9	4.47662459919315	-0.191437490386195	0.13951875047658	-1.37212732863695	0.170023803282052	0.36687834503532	ZNF790	protein_coding
ENSG00000197866.3	0.412402483073891	-0.710574971977595	0.650710096296703	-1.09199930356328	0.274833407292516	NA	OR5M12P	unprocessed_pseudogene
ENSG00000197870.12	0.301707476420775	-0.0812864454260392	0.628214995171444	-0.129392717542273	0.897046909800593	NA	PRB3	protein_coding
ENSG00000197872.11	42.040790083102	0.0278160173231106	0.0739561655294125	0.376114920561263	0.706831462359826	0.841260634453686	CYRIA	protein_coding
ENSG00000197879.17	51.8032941182686	0.0191504842473701	0.0885802208442611	0.216193683701014	0.828836776809566	0.9099644169132	MYO1C	protein_coding
ENSG00000197880.9	0.518320094431489	-0.228963941166401	0.404629848728062	-0.565860234696327	0.571488795520453	NA	MDS2	lncRNA
ENSG00000197882.3	0.195047365922904	-0.541155817436021	1.08997032375951	-0.496486744308297	0.619551037420406	NA	OR7E13P	unprocessed_pseudogene
ENSG00000197885.11	5.4841750287624	-0.0463297720866123	0.132990398140924	-0.348369301350003	0.727562854267696	0.853358902686523	NKIRAS1	protein_coding
ENSG00000197887.5	0.0528693722919369	-0.550646937454966	1.83978749903175	-0.299299205883703	0.764711760447761	NA	OR1S2	protein_coding
ENSG00000197888.3	0.516373807432915	-0.366967156113041	0.569005084369672	-0.644927727701339	0.518974022094917	NA	UGT2B17	protein_coding
ENSG00000197889.10	0.522107189714763	-0.364169401585071	0.464115493704418	-0.784652541285338	0.432657315458846	NA	MEIG1	protein_coding
ENSG00000197891.12	0.44196203962097	-0.00972477850400789	0.578385307861594	-0.0168136679335136	0.986585266004635	NA	SLC22A12	protein_coding
ENSG00000197892.13	33.5400295166834	0.01330306641315	0.066614166603619	0.199703262705493	0.841712661907116	0.917383749729443	KIF13B	protein_coding
ENSG00000197893.14	1.52349408800246	0.541967630897383	0.417078819812563	1.29943695328606	0.193794016849313	NA	NRAP	protein_coding
ENSG00000197894.12	32.1327924556947	-0.168520456387805	0.0659941367085412	-2.55356710145425	0.0106625731275625	0.0550494538346915	ADH5	protein_coding
ENSG00000197901.12	0.51143394318768	0.00408874802320793	0.536484037471958	0.00762137871328866	0.993919078461499	NA	SLC22A6	protein_coding
ENSG00000197903.8	593.434797412627	0.285571602061385	0.0882876413649412	3.23455919363574	0.00121830663691052	0.011080751361486	H2BC12	protein_coding
ENSG00000197905.10	10.5657283325667	-0.56344910419192	0.138029125378383	-4.08210298114489	4.46300115618763e-05	0.000863277207112161	TEAD4	protein_coding
ENSG00000197912.16	18.8550504028106	0.00555219174561885	0.117013170705857	0.047449288931549	0.962155146344476	0.980589645120508	SPG7	protein_coding
ENSG00000197915.7	1.31481818388791	-0.169063305634933	0.511507267373349	-0.330519850681875	0.741007195948393	NA	HRNR	protein_coding
ENSG00000197919.6	0.0336798445114751	-0.563451998685787	2.10734142509026	-0.267375752204773	0.789179866978808	NA	IFNA1	protein_coding
ENSG00000197921.6	0.2615806220284	-1.00149565680302	0.524648425577545	-1.90888909215833	0.0562764004503131	NA	HES5	protein_coding
ENSG00000197927.13	0.1342799490085	-0.438125682996808	0.776249070199525	-0.564413794253168	0.572472553209697	NA	NBEAP2	transcribed_unprocessed_pseudogene
ENSG00000197928.11	4.97451862416779	-0.308560433235322	0.151435049944072	-2.03757606544376	0.0415923476877075	0.144123728815377	ZNF677	protein_coding
ENSG00000197930.13	10.8686684506883	-0.0772630586668969	0.106783979993367	-0.723545410760079	0.469344865574146	0.672414807922641	ERO1A	protein_coding
ENSG00000197933.13	8.87629636960535	0.0506742141449186	0.127553787104241	0.397277221596769	0.691163042736704	0.833551320816948	ZNF823	protein_coding
ENSG00000197934.8	0.301594403532007	0.116430113924512	0.737092893794163	0.157958535355282	0.874489472434416	NA	CYYR1-AS1	lncRNA
ENSG00000197935.7	1.28876861491045	-0.198621988584862	0.314104058384582	-0.632344547238145	0.527161760519257	NA	ZNF311	protein_coding
ENSG00000197937.13	11.3845234933347	-0.368402976626071	0.110802422097971	-3.32486393032394	0.000884616969945159	0.00862087169253287	ZNF347	protein_coding
ENSG00000197938.6	0.0392902059038638	-0.751692920983245	2.26414700973515	-0.331998283570454	0.739890555085305	NA	OR5H2	protein_coding
ENSG00000197943.10	98.4823134581592	-0.0568861846810735	0.0539932026632775	-1.05358048559997	0.292075027410019	0.511756328438342	PLCG2	protein_coding
ENSG00000197948.11	14.1317412599167	-0.0691171856783856	0.126802716090909	-0.545076539439684	0.58570087733989	0.763482541583967	FCHSD1	protein_coding
ENSG00000197951.10	6.6426354416596	-0.389721251891238	0.129361373583017	-3.01265548669469	0.0025897273135655	0.0192217445372094	ZNF71	protein_coding
ENSG00000197953.6	0.371180831143254	-0.236161612814593	0.660273249714537	-0.357672543778952	0.720588382502108	NA	AADACL2	protein_coding
ENSG00000197956.10	360.470413842252	0.0979791411468566	0.0692294925239348	1.4152803606495	0.15698631088696	0.348444676448855	S100A6	protein_coding
ENSG00000197958.13	604.942945302446	-0.268416905996409	0.0612492256742461	-4.38237223477704	1.17394011883277e-05	0.000296504336128931	RPL12	protein_coding
ENSG00000197959.14	286.202865578643	0.134436026674612	0.117879739833674	1.14045065644273	0.254098598856632	0.470690756330786	DNM3	protein_coding
ENSG00000197961.12	27.093778750783	-0.110361528847829	0.0583743645605684	-1.89058210189713	0.0586801513171484	0.180790997136182	ZNF121	protein_coding
ENSG00000197965.12	6.76301478264411	-0.01371977089798	0.151648552059124	-0.0904708334612452	0.927913070411006	0.964307204009603	MPZL1	protein_coding
ENSG00000197969.14	142.470896812195	0.00605339825895432	0.094436919993447	0.0640999119769511	0.948890671935881	0.97373309427395	VPS13A	protein_coding
ENSG00000197971.16	139.510041572402	0.0164682265341245	0.0521367893562317	0.31586575885222	0.752104402804916	0.866929502469788	MBP	protein_coding
ENSG00000197976.12	0	NA	NA	NA	NA	NA	AKAP17A	protein_coding
ENSG00000197976.12_PAR_Y	0	NA	NA	NA	NA	NA	AKAP17A	protein_coding
ENSG00000197977.4	0.619998226210723	-0.662116167867055	0.435108258723464	-1.52172741976812	0.128077394169931	NA	ELOVL2	protein_coding
ENSG00000197978.9	0.487821825254988	0.0427270648196176	0.48097138899014	0.088834940700586	0.929213088791199	NA	GOLGA6L9	protein_coding
ENSG00000197980.13	1.48791280632525	-0.489960323709002	0.283323857130268	-1.72932956889587	0.0837501274486256	NA	LEKR1	protein_coding
ENSG00000197982.14	8.18262864919995	0.0945466643930085	0.113163095621543	0.835490261853613	0.40344172764428	0.619116181981054	C1orf122	protein_coding
ENSG00000197984.4	0.279249836152389	-0.429013976499275	0.73858788109619	-0.580857048266951	0.561336802519285	NA	OR51A8P	transcribed_unprocessed_pseudogene
ENSG00000197989.14	10.2674005637423	-0.0319206864617628	0.136467312809085	-0.233907195830984	0.815057026699473	0.903611845542456	SNHG12	lncRNA
ENSG00000197990.6	0.0276744132440564	-0.695664555757679	2.9861078014458	-0.232966993161083	0.815787036261183	NA	ZNF734P	unprocessed_pseudogene
ENSG00000197991.11	0.173707865663544	-0.0354883750591136	1.16136887981953	-0.0305573669794117	0.975622542480068	NA	RP11-310K10.1	protein_coding
ENSG00000197992.7	1.0361533295233	-0.207931247348459	0.350287255253143	-0.593602091512558	0.552778281815821	NA	CLEC9A	protein_coding
ENSG00000197993.9	4.59357612867636	0.16156799908857	0.209447925703666	0.771399375504736	0.440470245147028	0.649194338014243	KEL	protein_coding
ENSG00000198000.12	38.8459285079945	-0.0714505150732655	0.0591978535233832	-1.20697813891246	0.227440563094502	0.438488169623296	NOL8	protein_coding
ENSG00000198001.14	20.9007098126135	-0.00198554006287893	0.0773856417729504	-0.0256577320726306	0.979530337667343	0.989322505226473	IRAK4	protein_coding
ENSG00000198003.12	1.09587915701878	0.000942503706694842	0.308155609217503	0.00305853172391745	0.99755964856352	NA	ODAD3	protein_coding
ENSG00000198010.13	1.68632737961345	0.314484053449196	0.400042396101662	0.786126811842406	0.431793197963539	NA	DLGAP2	protein_coding
ENSG00000198015.14	31.7487342436161	-0.225084904715265	0.0787460685519063	-2.85836371077876	0.00425831990860232	0.0278671973213709	MRPL42	protein_coding
ENSG00000198018.7	4.68498772657066	0.629074205461715	0.183259925112691	3.43268832547478	0.000597628671896914	0.00645080664062134	ENTPD7	protein_coding
ENSG00000198019.13	2.40848673366138	1.19689320097668	0.246797407987915	4.84969923604421	1.23648817052301e-06	5.06239165558444e-05	FCGR1B	protein_coding
ENSG00000198021.7	0.00356010750514848	-0.642655372781244	2.98613876932902	-0.215212829149814	0.829601389060985	NA	SPANXA1	protein_coding
ENSG00000198022.6	0.260746793292118	-0.622691420301131	0.7452443875355	-0.835553317429672	0.40340624027586	NA	SAGE2P	unprocessed_pseudogene
ENSG00000198026.8	19.2614382595938	-0.240039593526268	0.089482276073621	-2.68253786178591	0.00730658805808354	0.0417268873931139	ZNF335	protein_coding
ENSG00000198028.4	0.325857740104249	-0.194590137380024	0.650857856451326	-0.298974861332992	0.764959226532138	NA	ZNF560	protein_coding
ENSG00000198033.12	0.305536470792263	0.481676011587021	0.727594107693591	0.662011974112725	0.507963547753624	NA	TUBA3C	protein_coding
ENSG00000198034.11	1305.24331785237	-0.353238216342108	0.0692411238113096	-5.10156676983933	3.36853137428774e-07	1.82329614198137e-05	RPS4X	protein_coding
ENSG00000198039.11	5.54360348510736	0.0236199415958312	0.135262174166855	0.174623406294611	0.861375555605821	0.928698420527642	ZNF273	protein_coding
ENSG00000198040.11	12.3481533283379	-0.162357816445909	0.0877270989295055	-1.85071452751873	0.0642106329647837	0.192508522357912	ZNF84	protein_coding
ENSG00000198042.11	23.8270044355085	-0.214035657721853	0.0764906846288519	-2.79819246958498	0.00513894801756744	0.032217074558348	MAK16	protein_coding
ENSG00000198046.12	2.03773187510858	-0.245703686731511	0.250446413104275	-0.98106290957024	0.326561719582977	0.547374818346115	ZNF667	protein_coding
ENSG00000198049.7	0.742431428502706	0.528368934774201	0.5533182203159	0.954909698206839	0.339623364903531	NA	AVPR1B	protein_coding
ENSG00000198053.12	17.5250294372627	0.453214471001976	0.126656126416995	3.57830674143498	0.000345827441424831	0.00418864051878673	SIRPA	protein_coding
ENSG00000198054.12	0.0592608733326231	-0.710491097878409	1.96499961575229	-0.361573148504867	0.717671033293497	NA	DSCR8	lncRNA
ENSG00000198055.11	93.6619191544601	-3.39591554039655e-05	0.0534791813156749	-0.000634997667662723	0.999493345198875	0.999674260996709	GRK6	protein_coding
ENSG00000198056.15	10.4734247600884	0.139045563561729	0.102803654735727	1.3525352179275	0.176204160413283	0.37508489081154	PRIM1	protein_coding
ENSG00000198060.10	9.38925520521171	-0.0476697401571436	0.111291148909574	-0.428333615244426	0.668408248620211	0.818134492754608	MARCHF5	protein_coding
ENSG00000198062.15	0.405445708574967	0.348044194623736	0.606968696849617	0.573413746755324	0.566364584738892	NA	POTEH	protein_coding
ENSG00000198064.13	0.15803269500003	-0.702312321427611	0.844258434105638	-0.831868884048049	0.405482956952072	NA	NPIPB13	protein_coding
ENSG00000198074.10	0.895961814159217	0.214230724460477	0.43428112000895	0.493299649904334	0.621800875718416	NA	AKR1B10	protein_coding
ENSG00000198075.10	2.9985664390236	0.275547183687313	0.216407003480189	1.27328219168534	0.202917923696399	0.409059714126519	SULT1C4	protein_coding
ENSG00000198077.11	0.48377524805086	0.264293729441547	0.478532175442955	0.552300854580787	0.580742245203926	NA	CYP2A7	protein_coding
ENSG00000198081.11	23.5241655805445	-0.153239684459012	0.0748328634377897	-2.04775919855591	0.0405836000868874	0.141383154557222	ZBTB14	protein_coding
ENSG00000198083.9	0.0166942235178932	-0.757023048681216	2.98611425999013	-0.25351442803924	0.799870713286713	NA	KRTAP9-9	protein_coding
ENSG00000198087.7	87.1509914322486	-0.143544358485724	0.0562956031216794	-2.54983250069214	0.0107774685234605	0.0554352033922149	CD2AP	protein_coding
ENSG00000198088.10	1.95645755508407	0.194360224687457	0.249422304786882	0.779241555215072	0.435837435435286	0.64514231114343	NUP62CL	protein_coding
ENSG00000198089.16	24.5601641933454	-0.0381780136719064	0.0945715951540542	-0.403694297528931	0.686437533469181	0.83012288177739	SFI1	protein_coding
ENSG00000198090.3	0.0457985385368763	-0.68014233179081	2.7159200481435	-0.250427965379809	0.802256405213676	NA	KRTAP4-6	protein_coding
ENSG00000198092.6	0.412317173468574	-0.31467111656352	0.581348186024269	-0.541278228999899	0.588315824092368	NA	TMPRSS11F	protein_coding
ENSG00000198093.11	6.47609626727881	-0.10273509464485	0.143342152251944	-0.716712376860916	0.473551587379563	0.675959030450417	ZNF649	protein_coding
ENSG00000198099.9	1.38037283250557	-0.285782262151264	0.331242234121641	-0.862759131271638	0.388269913630172	NA	ADH4	protein_coding
ENSG00000198104.4	0.559637744345007	0.0418631689629293	0.749363153125026	0.055864995214069	0.955449357033515	NA	OR2T6	protein_coding
ENSG00000198105.16	9.59032746831832	-0.215095869806862	0.109326213197566	-1.96746840044809	0.0491292354480771	0.160708561238609	ZNF248	protein_coding
ENSG00000198106.8	0.414078122773943	-0.579458520217282	0.436895738247359	-1.32630847474463	0.184737540866523	NA	RP11-231C14.7	lncRNA
ENSG00000198108.4	1.16221197033348	-0.00841564796629673	0.403644860260843	-0.0208491394164127	0.983365998658635	NA	CHSY3	protein_coding
ENSG00000198113.3	7.39798168539719	0.137193124991355	0.121546984850857	1.12872503715083	0.259013844020475	0.476402280495026	TOR4A	protein_coding
ENSG00000198121.14	6.15618737689351	-0.214382087260747	0.190657925093955	-1.1244331288883	0.260829324372177	0.478801538617763	LPAR1	protein_coding
ENSG00000198125.13	0.564358141861097	-0.238940431201697	0.520358287782523	-0.459184444279591	0.646101720315409	NA	MB	protein_coding
ENSG00000198128.4	0.137832396945517	-0.488517555908584	1.02599060742951	-0.476142327591579	0.633972983473558	NA	OR2L3	protein_coding
ENSG00000198129.3	0.00728820512631631	-0.681263496958897	2.98613685386143	-0.228142088021834	0.819535781215711	NA	DEFB107B	protein_coding
ENSG00000198130.16	11.502841839773	-0.0771307648288166	0.106141300401056	-0.726680043841345	0.467421981180047	0.670823391079345	HIBCH	protein_coding
ENSG00000198131.14	10.1761483319761	0.106089583005608	0.103035835450404	1.02963772304902	0.303180100079447	0.523170084224094	ZNF544	protein_coding
ENSG00000198133.9	8.02652776415345	0.135153586486541	0.127373884908005	1.06107768153695	0.288654599703426	0.507903338383061	TMEM229B	protein_coding
ENSG00000198134.3	6.01353514894408	0.126141659450026	0.132526044150224	0.95182543370146	0.341185520987827	0.56097275157851	PTMAP9	processed_pseudogene
ENSG00000198142.5	2.37516863852236	-0.231561055816941	0.24412858429079	-0.948520864484763	0.342864356185813	0.562613245374781	SOWAHC	protein_coding
ENSG00000198146.4	29.559840646722	-0.0221978737053357	0.0780057073716495	-0.284567302230546	0.775975664951414	0.880852498820848	ZNF770	protein_coding
ENSG00000198153.8	0.0309792277141418	-0.50069935111649	2.89945204102435	-0.172687578215502	0.862897008247388	NA	ZNF849P	unprocessed_pseudogene
ENSG00000198155.5	6.09034424683935	-0.128347700185221	0.165919585106848	-0.773553647103015	0.439194792350502	0.648267024277707	ZNF876P	transcribed_unprocessed_pseudogene
ENSG00000198156.10	0.0953737920838986	-0.85906132109959	1.61452924727438	-0.532081609887119	0.594669473763207	NA	NPIPB6	protein_coding
ENSG00000198157.11	18.8195404055499	-0.418116275650066	0.0979814905645496	-4.26729858099693	1.97854271048824e-05	0.000452519141423231	HMGN5	protein_coding
ENSG00000198160.15	146.006148483221	0.0656161174939751	0.0495123816683619	1.32524664100138	0.185089360364908	0.387075188027461	MIER1	protein_coding
ENSG00000198162.12	716.519965157615	0.0494561692130077	0.0925537999259008	0.534350499413343	0.593099059683409	0.76856049599835	MAN1A2	protein_coding
ENSG00000198168.9	95.0532135690154	0.358052614180437	0.105140880992669	3.40545571617763	0.000660537254682916	0.00697437944925729	SVIP	protein_coding
ENSG00000198169.9	3.82423576984299	-0.162510185073231	0.167634259680887	-0.969433010785443	0.332329188625288	0.552507906072767	ZNF251	protein_coding
ENSG00000198171.13	18.9823456758685	-0.244896436930715	0.0982805620029184	-2.49180948846674	0.0127094187462958	0.0624050235853955	DDRGK1	protein_coding
ENSG00000198173.5	0.429618979415313	-0.614123274018267	0.644812396804609	-0.952406121627898	0.340891056061666	NA	FAM47C	protein_coding
ENSG00000198176.13	81.7170525040976	-0.0539985165896449	0.0918542799114292	-0.587871535672732	0.556618523473511	0.741370923924301	TFDP1	protein_coding
ENSG00000198178.11	2.66688281542604	-0.559953861877891	0.21582881962872	-2.59443508443939	0.00947465037344404	0.0504560163800814	CLEC4C	protein_coding
ENSG00000198182.13	2.81423331373018	-0.417757228429323	0.197720203733417	-2.11287071599713	0.0346118349318322	0.126543607900995	ZNF607	protein_coding
ENSG00000198183.12	0.230583524280346	-0.417188008575581	0.953548862936248	-0.437510886742543	0.661740882508559	NA	BPIFA1	protein_coding
ENSG00000198185.11	1.60835540141041	-0.31091089725471	0.263456070832437	-1.18012424717461	0.237950802171423	NA	ZNF334	protein_coding
ENSG00000198189.11	28.4085259234331	0.0411116046554688	0.0707530782610291	0.581057470090501	0.561201721162337	0.744891849743166	HSD17B11	protein_coding
ENSG00000198198.17	25.6223580882408	-0.148477101631526	0.0915286537031954	-1.622192566199	0.104762122903581	0.266838350823371	SZT2	protein_coding
ENSG00000198203.10	1.55538291746506	0.119500886967035	0.336445307071107	0.355186666169723	0.722449753200239	NA	SULT1C2	protein_coding
ENSG00000198205.7	2.63488394640092	-0.37888716784238	0.213867220598486	-1.77159999920559	0.0764609798378621	0.216654870835976	ZXDA	protein_coding
ENSG00000198208.12	0.824315904962776	0.0334211068255186	0.396364022478312	0.0843192240722285	0.932802628230639	NA	RPS6KL1	protein_coding
ENSG00000198211.8	0	NA	NA	NA	NA	NA	RP11-566K11.2	protein_coding
ENSG00000198216.12	4.20205848472711	0.445699909408649	0.276374990046583	1.61266368325704	0.106817594662513	0.270374816482636	CACNA1E	protein_coding
ENSG00000198217.4	0.225988269952842	-0.558540605151025	1.08976325415208	-0.512533894883081	0.608277404638441	NA	OR51H2P	transcribed_unprocessed_pseudogene
ENSG00000198218.11	52.1368345618284	-0.0359693659346653	0.0555031637694844	-0.648059740955546	0.516946311552092	0.712173606263978	QRICH1	protein_coding
ENSG00000198221.10	0.435610061056583	0.171979444773636	0.532106830140131	0.323204730764957	0.746540198389038	NA	AFDN-DT	lncRNA
ENSG00000198223.17	0	NA	NA	NA	NA	NA	CSF2RA	protein_coding
ENSG00000198223.17_PAR_Y	0	NA	NA	NA	NA	NA	CSF2RA	protein_coding
ENSG00000198225.5	1.27506933042774	0.125106319797445	0.23353844407373	0.535699037876385	0.592166568677114	NA	FKBP1C	protein_coding
ENSG00000198231.13	87.8627824303492	-0.125533204636722	0.0429005433699663	-2.92614486381085	0.00343191089349353	0.023825536988721	DDX42	protein_coding
ENSG00000198237.8	0.271913339298854	-0.0678746810961142	0.472341127036209	-0.14369843575131	0.885738606469019	NA	GUSBP13	unprocessed_pseudogene
ENSG00000198242.14	892.629568329544	-0.289825650472925	0.061646739382396	-4.70139464595411	2.58390571558942e-06	9.18627543392968e-05	RPL23A	protein_coding
ENSG00000198246.9	1.4154887870544	-0.0342225800359879	0.294473925325059	-0.116215994330265	0.907481361002545	NA	SLC29A3	protein_coding
ENSG00000198251.7	0.169330274961358	-0.231269382890445	1.29466519353181	-0.178632579330837	0.858226211315802	NA	CYP2A7P2	unprocessed_pseudogene
ENSG00000198252.12	40.4771554268468	-0.103960440597967	0.0561587254771755	-1.85118945835442	0.0641423017822799	0.19234472430676	STYX	protein_coding
ENSG00000198258.11	52.6898374685449	0.234029497843167	0.0637435981441026	3.6714196351782	0.000241206926297993	0.00318735493188731	UBL5	protein_coding
ENSG00000198261.3	0.164387538494466	-0.873964257976009	0.997320484191795	-0.876312350772831	0.380860252560025	NA	OR5BB1P	unprocessed_pseudogene
ENSG00000198265.12	92.5611813581749	-0.160345005584215	0.046999238935082	-3.41165110791885	0.000645707012678314	0.00687465017364789	HELZ	protein_coding
ENSG00000198270.13	4.42295365905899	0.270159839585333	0.189104157297055	1.4286298273229	0.153110656488949	0.342596072191572	TMEM116	protein_coding
ENSG00000198271.5	0.0923488490730683	-0.611922220079391	1.73439049749806	-0.35281686619139	0.724225738507699	NA	KRTAP4-5	protein_coding
ENSG00000198276.16	10.4424853684946	-0.301949791525354	0.0976196624297512	-3.0931247251817	0.0019806087473782	0.0159848785284092	UCKL1	protein_coding
ENSG00000198277.6	0.047070761633244	-0.596938116999826	1.86323060878028	-0.320378011281491	0.748681792261057	NA	RP11-468N14.09	unprocessed_pseudogene
ENSG00000198283.3	0.140903325148742	-0.609263116850603	1.78025855192838	-0.342232939249554	0.732175598271006	NA	OR5B21	protein_coding
ENSG00000198284.9	0.292648243378123	0.0536814758049247	0.582627914498291	0.0921368071613091	0.926589344928901	NA	NUP210P1	transcribed_processed_pseudogene
ENSG00000198286.10	80.5100598788233	-0.258648524080148	0.0819602733597329	-3.15577917785743	0.00160069996871202	0.0136648204623847	CARD11	protein_coding
ENSG00000198298.13	2.54710770728959	0.130547860542086	0.196007238725376	0.666035914750044	0.505388144690312	0.702481017112348	ZNF485	protein_coding
ENSG00000198300.14	2.54789172708305	0.0416660981033017	0.272294911810655	0.153018276493814	0.878383862464579	0.93820979074716	PEG3	protein_coding
ENSG00000198301.12	31.5336500592703	-0.130205449786539	0.0603319363198234	-2.1581513494994	0.0309160664917662	0.117180653642071	SDAD1	protein_coding
ENSG00000198312.4	0.110071679493958	-0.909775279019553	1.18988193475265	-0.764592899890251	0.444513998373222	NA	BMS1P9	unprocessed_pseudogene
ENSG00000198315.11	17.7891979861919	-0.278602389413913	0.0802640828621852	-3.47107173568878	0.000518385494434645	0.0057501481029587	ZKSCAN8	protein_coding
ENSG00000198324.14	6.22048311660554	0.280219449011369	0.139507926264699	2.00862744156692	0.0445766588499018	0.15026940760097	PHETA1	protein_coding
ENSG00000198326.10	0.293706267038848	-0.267425308916448	0.733397504036294	-0.36463896787848	0.715380922566939	NA	TMEM239	protein_coding
ENSG00000198331.11	3.90809542225072	-0.0857343045679521	0.162089183851617	-0.528932915390804	0.596851987480808	0.771359512257775	HYLS1	protein_coding
ENSG00000198336.9	21.2060072451686	0.121769249825275	0.197403708819899	0.616853910968669	0.537331089024411	0.726999064741746	MYL4	protein_coding
ENSG00000198342.10	2.34165842302098	-0.113543644157849	0.207573995589564	-0.547003220877237	0.5843765193263	0.762070488884411	ZNF442	protein_coding
ENSG00000198346.11	6.94894459448863	-0.0936297705630717	0.123067651903859	-0.760799195520651	0.44677701500009	0.654096082323422	ZNF813	protein_coding
ENSG00000198353.8	1.79303785674958	-0.163594485956861	0.232870320029433	-0.702513252595626	0.48235913990291	NA	HOXC4	protein_coding
ENSG00000198354.7	0.127463612499455	-0.57840372242106	1.37285598644469	-0.421314200565902	0.673525662060388	NA	DCAF12L2	protein_coding
ENSG00000198355.5	21.4606742503751	0.122570188953689	0.0933697688418963	1.31273955664642	0.189270723505541	0.391807564700418	PIM3	protein_coding
ENSG00000198356.12	25.1298119980319	0.287702362380925	0.0784564903354692	3.66703074724282	0.000245383298830842	0.00322953858058249	GET3	protein_coding
ENSG00000198358.4	0.23841399006304	-0.418405458887522	0.818291469470254	-0.511315924090458	0.609129856306733	NA	RP11-544M22.1	lncRNA
ENSG00000198363.18	115.953401809668	0.0830721040370937	0.0982852404590837	0.845214435545658	0.397991123943824	0.613972245802825	ASPH	protein_coding
ENSG00000198367.3	0.157249644754647	-0.419589880648479	1.16168709701061	-0.361190101644598	0.717957341144734	NA	OR7A11P	unprocessed_pseudogene
ENSG00000198369.10	8.70027274120252	-0.0289795530838935	0.118385798370767	-0.244789100404879	0.80661973383182	0.899345310788544	SPRED2	protein_coding
ENSG00000198373.13	63.701683469376	0.0641110226797251	0.0484626261291481	1.32289617382425	0.185869907915175	0.388054995164218	WWP2	protein_coding
ENSG00000198380.13	51.8214062733374	0.116041829428088	0.0801098250744267	1.44853430050906	0.147467680327129	0.334082234765275	GFPT1	protein_coding
ENSG00000198382.9	20.3639751084772	-0.0326697828387111	0.0787440711718635	-0.414885620625423	0.678225636750364	0.824300460338769	UVRAG	protein_coding
ENSG00000198390.5	0.0488974776448167	-0.755730094355973	2.41966668907504	-0.312328180475496	0.754791125556401	NA	KRTAP13-1	protein_coding
ENSG00000198393.8	8.09557726448172	-0.283491816023941	0.144482118940853	-1.96212388150256	0.0497480631794728	0.161865628181033	ZNF26	protein_coding
ENSG00000198398.3	0.188398965584055	-0.0951819541881714	0.904960363692755	-0.105178036527229	0.916234538356023	NA	TMEM207	protein_coding
ENSG00000198399.15	126.899182933487	-0.159541351431412	0.0385466227325959	-4.13891905753133	3.48946025311583e-05	0.000705071803374181	ITSN2	protein_coding
ENSG00000198400.13	1.00915144157685	-0.0581517109717403	0.383080252588076	-0.151800335775257	0.879344417293815	NA	NTRK1	protein_coding
ENSG00000198406.7	1.5473843493184	-0.13875858272814	0.231970713843949	-0.598172848756614	0.549724606039565	NA	BZW1P2	processed_pseudogene
ENSG00000198408.14	131.959378609719	-0.0992033999293902	0.0454867185318836	-2.18093111860453	0.0291885116336828	0.112084842458793	OGA	protein_coding
ENSG00000198414.5	0.591642521379804	-0.207769063857603	0.391793562014755	-0.53030239391677	0.595902287172915	NA	TATDN2P1	processed_pseudogene
ENSG00000198416.9	0.362230508363399	-0.758492992727592	0.491115464454154	-1.5444290551319	0.122484425770833	NA	ZNF658B	transcribed_unprocessed_pseudogene
ENSG00000198417.7	3.42875572959927	0.0684714865913731	0.202085170717105	0.338824894218611	0.734741646522396	0.857402105876185	MT1F	protein_coding
ENSG00000198420.10	6.07810055643191	0.0240944183616429	0.128506674404505	0.187495462576521	0.85127218094713	0.923172037493055	TCAF1	protein_coding
ENSG00000198429.10	1.56606698052054	-0.415877267495296	0.230154693239737	-1.80694671762398	0.0707705873587662	NA	ZNF69	protein_coding
ENSG00000198431.16	51.8489824823887	0.0379930213095496	0.0605730374835172	0.627226615800603	0.530510698888176	0.722130696306991	TXNRD1	protein_coding
ENSG00000198435.4	2.01721429293662	-0.412994194196806	0.222841116315697	-1.85331235556961	0.0638376012483549	0.191626175516807	NRARP	protein_coding
ENSG00000198440.9	6.14267455916415	-0.192488513489541	0.135123547617686	-1.42453715050586	0.154291038800503	0.344468848628851	ZNF583	protein_coding
ENSG00000198443.7	0.0928484684228824	-0.467413231513278	1.25615829266651	-0.372097397471362	0.709820333962594	NA	KRTAP4-1	protein_coding
ENSG00000198445.4	0.170355902174392	-0.0139467363472099	1.11741638525504	-0.0124812348657539	0.990041673954902	NA	CCT8L2	protein_coding
ENSG00000198452.8	0.244514379490768	-0.279046072584188	0.578218646947654	-0.482596114907809	0.629382538218442	NA	OR14L1P	protein_coding
ENSG00000198453.13	8.09141502198049	-0.198008442638783	0.107325856704929	-1.84492766904407	0.0650480611040741	0.194355302571173	ZNF568	protein_coding
ENSG00000198454.2	0.205568698685223	-0.462058615426925	0.870499741374768	-0.530796958879278	0.595559487691822	NA	LINC02692	lncRNA
ENSG00000198455.5	4.39922041685186	-0.321300620360523	0.15272546586884	-2.10377895089517	0.0353977337545455	0.12857262914796	ZXDB	protein_coding
ENSG00000198464.14	17.1371578815412	-0.222880916441946	0.0875910008754958	-2.54456410149663	0.0109414227429411	0.0559651488021742	ZNF480	protein_coding
ENSG00000198466.12	12.4875196681774	-0.305277954939757	0.105558840040355	-2.89201695303823	0.00382777291679379	0.0257933853505447	ZNF587	protein_coding
ENSG00000198467.16	16.6981541036177	0.311440344707899	0.157708487315991	1.97478493395149	0.0482925594942034	0.159008772093106	TPM2	protein_coding
ENSG00000198468.9	2.00214967555814	0.278598223112687	0.259891921930276	1.07197723208738	0.283730258626038	0.503147369855469	FLVCR1-DT	lncRNA
ENSG00000198471.1	0.091701735791952	-0.472098317418196	1.08621937036583	-0.434625205826699	0.663834496148632	NA	RTP2	protein_coding
ENSG00000198478.8	554.660754557098	0.194747053019541	0.118708750900908	1.64054504441805	0.100891890759208	0.260600062247628	SH3BGRL2	protein_coding
ENSG00000198482.14	12.2060998666896	-0.156527648815722	0.0958544168884577	-1.63297272986249	0.102474732189973	0.262984770494114	ZNF808	protein_coding
ENSG00000198483.13	2.16407814944145	0.139583337053843	0.238820400078271	0.584469907127264	0.558904205762407	0.743721002613651	ANKRD35	protein_coding
ENSG00000198488.10	0.129339897874008	-0.533825643101846	0.97460528846683	-0.547735221036628	0.583873724175941	NA	B3GNT6	protein_coding
ENSG00000198491.3	0.674632267909035	0.439723473111287	0.476574932269198	0.922674365220083	0.356176928766517	NA	RP11-208N14.4	lncRNA
ENSG00000198492.16	41.472400441725	0.0302827847164858	0.0536052636654689	0.564921849941262	0.572126921139209	0.753270050024181	YTHDF2	protein_coding
ENSG00000198496.12	5.25469865602862	0.101372781081251	0.157888850180871	0.642051550601085	0.520839712181336	0.715032212427994	NBR2	lncRNA
ENSG00000198498.10	9.40927992212107	-0.170165797751013	0.102108346185018	-1.66652192605956	0.0956095047821163	0.251619991689516	TMA16	protein_coding
ENSG00000198502.6	23.2231211533183	-0.0311142674962806	0.178584484167475	-0.174227159998412	0.861686941365802	0.928891511291928	HLA-DRB5	protein_coding
ENSG00000198513.14	13.3593695486976	0.0195159518848272	0.14338907964438	0.136104868887009	0.891738378533433	0.944910967244702	ATL1	protein_coding
ENSG00000198515.16	0.448025704096861	-0.326115504555457	0.553963382455995	-0.588695056177947	0.556065854920532	NA	CNGA1	protein_coding
ENSG00000198517.10	27.5693261006387	-0.188752509018546	0.0848661361949644	-2.22412044993921	0.0261403413524621	0.103844077401026	MAFK	protein_coding
ENSG00000198520.12	6.76184215737324	0.542423248675341	0.176552434347602	3.07230682306765	0.00212411268695994	0.0168620206121981	ARMH1	protein_coding
ENSG00000198521.12	10.6908623923375	-0.261400034797049	0.0952230020239707	-2.74513541099288	0.00604859343205289	0.0363658987084713	ZNF43	protein_coding
ENSG00000198522.14	11.9637812512699	-0.0402989207116331	0.0872144894060416	-0.462066807775653	0.644033412056498	0.801581214867044	GPN1	protein_coding
ENSG00000198523.6	0.283676348039474	-0.56346299417773	0.600399864666464	-0.938479548943181	0.347998022072178	NA	PLN	protein_coding
ENSG00000198526.7	0.139235840290189	-0.442892361954026	1.46443935728514	-0.302431343265101	0.762323264255067	NA	PABPC1P2	processed_pseudogene
ENSG00000198535.5	0.353674308053951	0.0165289077346838	0.551161701129254	0.0299892167776142	0.976075653068999	NA	C2CD4A	protein_coding
ENSG00000198538.11	12.8905834449262	-0.129009839580757	0.0877231179651995	-1.47064813213703	0.141386299995914	0.325436454817673	ZNF28	protein_coding
ENSG00000198542.14	1.02784482889879	-0.122514107799789	0.436809751476089	-0.280474754480145	0.779113291498672	NA	ITGBL1	protein_coding
ENSG00000198546.15	5.53070781604586	-0.053779977966626	0.129297085667496	-0.415941145842436	0.677453070143508	0.824181894012069	ZNF511	protein_coding
ENSG00000198547.10	0.308367115113758	-0.44197266783241	0.654661539933334	-0.675116286619522	0.499601886957141	NA	C20orf203	protein_coding
ENSG00000198551.10	5.1577692631112	-0.22871762183674	0.152386493208195	-1.50090481788474	0.133380181877028	0.313482492736251	ZNF627	protein_coding
ENSG00000198553.9	0.328446407220542	-0.237150432152389	0.534520846355285	-0.443669192267126	0.657281772283695	NA	KCNRG	protein_coding
ENSG00000198554.12	12.1100146674394	0.115231786920483	0.115183879664774	1.00041591979579	0.317109268892593	0.537237961522342	WDHD1	protein_coding
ENSG00000198555.7	0.026233536388563	-0.577472674602975	2.98613321518788	-0.193384766515396	0.846657644814591	NA	RP11-598D12.4	unprocessed_pseudogene
ENSG00000198556.14	2.37044775774475	-0.126807312496385	0.192193865578944	-0.659788553159095	0.50938953008563	0.706155693089092	ZNF789	protein_coding
ENSG00000198561.16	7.42671792492982	-0.135139038710134	0.147734462069719	-0.914742821795764	0.360326658245728	0.578575893773317	CTNND1	protein_coding
ENSG00000198563.14	4.60548504426748	-0.331145466662741	0.215413636405632	-1.53725396492162	0.124231129887043	0.299395530633901	DDX39B	protein_coding
ENSG00000198569.10	0.152783552420651	-0.670892528378321	0.89668717586084	-0.748190167584641	0.454345460845537	NA	SLC34A3	protein_coding
ENSG00000198570.7	0.489346372869092	0.102966048782335	0.468821739999162	0.219627291137392	0.826161435061695	NA	RD3	protein_coding
ENSG00000198573.7	0.0361954165152206	-0.852660409142568	2.82873150717502	-0.301428540312084	0.763087733713965	NA	SPANXC	protein_coding
ENSG00000198574.6	10.005731489849	-0.248023506795274	0.155238357803249	-1.59769473411733	0.110110931275081	0.275336148129624	SH2D1B	protein_coding
ENSG00000198576.4	0.404526501118207	-0.535893702612238	0.491426099172707	-1.09048685756493	0.275498739463244	NA	ARC	protein_coding
ENSG00000198580.7	0.214635434541695	-0.880647635561396	0.557975476701902	-1.57829093272478	0.114498788018675	NA	RP11-611L7.2	unprocessed_pseudogene
ENSG00000198585.12	70.6825037199085	-0.0822419311022482	0.0718658308312763	-1.14438155311016	0.252465435040405	0.468840532170379	NUDT16	protein_coding
ENSG00000198586.14	630.993288859712	0.111113152358895	0.0881356656379559	1.26070588512176	0.207414832830659	0.414210252764639	TLK1	protein_coding
ENSG00000198589.14	275.991235054437	-0.0330582091101586	0.0813040859250563	-0.406599603624235	0.684302088415972	0.828632769477063	LRBA	protein_coding
ENSG00000198590.12	2.35127115664365	-0.21598194116598	0.265872330139597	-0.812352082868414	0.416589632996828	0.629729656477198	C3orf35	lncRNA
ENSG00000198597.9	0.979631605589805	0.117224185918852	0.388435544721708	0.301785424922522	0.762815642388311	NA	ZNF536	protein_coding
ENSG00000198598.7	1.73762079138754	0.101088524903196	0.268628382107806	0.376313642326249	0.706683738350111	NA	MMP17	protein_coding
ENSG00000198601.4	0.233716459246404	-0.930388478461563	0.63304592533294	-1.46970139326344	0.141642645225429	NA	OR2M2	protein_coding
ENSG00000198604.11	134.338478683077	0.241173412101397	0.0496612749691021	4.85636770806727	1.19558593165601e-06	4.94668854967317e-05	BAZ1A	protein_coding
ENSG00000198610.11	0.569152035496591	-0.570777268262182	0.468270277117217	-1.2189056110416	0.222880019771148	NA	AKR1C4	protein_coding
ENSG00000198612.11	9.52003094468006	0.0266897080445345	0.100281568360843	0.266147692749448	0.790125465615226	0.889152329003496	COPS8	protein_coding
ENSG00000198618.5	13.5668235372073	-0.0103859385846609	0.0878828813727402	-0.118179313450258	0.905925580557739	0.95384084609794	PPIAP22	processed_pseudogene
ENSG00000198624.13	187.956413446768	-0.0567926311292669	0.0491767273552187	-1.15486804803085	0.248144465700665	0.463908281818847	CCDC69	protein_coding
ENSG00000198625.13	39.1838840315271	-0.242956319460529	0.0823809398780669	-2.94918120405195	0.00318617101998594	0.0226090953176668	MDM4	protein_coding
ENSG00000198626.17	8.90387216900418	-0.0660123341825517	0.208729359245156	-0.316258021493849	0.751806671117844	0.866870932137933	RYR2	protein_coding
ENSG00000198633.11	0.730430529004586	0.338269370819031	0.417568436726433	0.810093247159497	0.417886585100417	NA	ZNF534	protein_coding
ENSG00000198642.7	10.6781163053709	-0.0407867826115666	0.0955839836329608	-0.426711474677457	0.669589491780067	0.819081288547376	KLHL9	protein_coding
ENSG00000198643.7	0.308074164956695	-0.559353608136119	0.669395270699581	-0.835610337598504	0.403374151214756	NA	FAM3D	protein_coding
ENSG00000198646.14	69.2760530024092	0.0552311919365221	0.0476081235633097	1.16012116846141	0.245999476705832	0.461162815562676	NCOA6	protein_coding
ENSG00000198648.11	128.064611475473	-0.169588676071837	0.0911622750414957	-1.86029446933661	0.0628438756159006	0.189706909990131	STK39	protein_coding
ENSG00000198650.11	1.15203397839528	0.196581588096461	0.400186236313979	0.49122526028663	0.62326713477758	NA	TAT	protein_coding
ENSG00000198658.4	0.579981812178267	0.153955850503255	0.314147427945669	0.490075158373988	0.62408071588921	NA	ABHD17AP1	unprocessed_pseudogene
ENSG00000198663.17	18.412308107824	-0.164456386828961	0.122655439544149	-1.34079978385114	0.179985466422554	0.380252129527897	C6orf89	protein_coding
ENSG00000198668.13	606.853297554179	0.0294835368782054	0.0461366675633442	0.639047821079091	0.522791822820374	0.716607494649017	CALM1	protein_coding
ENSG00000198670.12	0.847296074862019	0.390296128970423	0.477583148966638	0.817231784276557	0.413795981843176	NA	LPA	protein_coding
ENSG00000198671.3	0.0826366724076014	-0.64169874044446	1.74668906134544	-0.36738006474385	0.713335539584707	NA	RP11-168J19.2	lncRNA
ENSG00000198673.11	3.90804000747008	0.337282058376417	0.191474146807977	1.76150182152092	0.0781535049766645	0.219721655733193	TAFA2	protein_coding
ENSG00000198674.3	0.234223147401741	-0.632076377031953	1.25021117945238	-0.505575687868043	0.613154552482574	NA	OR10G6	protein_coding
ENSG00000198677.12	52.2068764111407	-0.100092955173886	0.0513238412825521	-1.950223379089	0.0511495004190111	0.164513899392505	TTC37	protein_coding
ENSG00000198678.5	0.0763384989974096	-0.692068002391786	1.90923267915701	-0.362484892463372	0.716989711098395	NA	OR5BS1P	protein_coding
ENSG00000198680.6	1.22360062400383	0.178323857433258	0.290422569239958	0.614015150061978	0.539205315943518	NA	TUSC1	protein_coding
ENSG00000198681.7	0.182643022696216	-0.651185639238756	0.949634317448811	-0.685722522105313	0.492888101598475	NA	MAGEA1	protein_coding
ENSG00000198682.13	17.3748484266077	-0.120293631897043	0.123801129455824	-0.971668291119812	0.331215596430381	0.551620092584422	PAPSS2	protein_coding
ENSG00000198685.4	0.292325397046432	-0.30593204662952	0.534524050371063	-0.572344773667609	0.56708842231693	NA	LINC01565	lncRNA
ENSG00000198689.13	5.27596000314986	-0.196268267456977	0.13583507602514	-1.44490122286715	0.148485632801537	0.335724318375782	SLC9A6	protein_coding
ENSG00000198690.10	7.48252954939765	-0.202797275206921	0.142380644520953	-1.42433176847347	0.154350455403673	0.344525534256469	FAN1	protein_coding
ENSG00000198691.13	1.36389791600278	0.221528270587647	0.371404926402864	0.596460237437331	0.55086780945521	NA	ABCA4	protein_coding
ENSG00000198692.10	31.0933488104306	0.158832825400349	0.386915426953829	0.410510448370679	0.681431540536967	0.826645868282202	EIF1AY	protein_coding
ENSG00000198695.2	1504.10433953978	-0.607317378716621	0.178999910359627	-3.39283621704873	0.000691729841778433	0.00724922549857801	MT-ND6	protein_coding
ENSG00000198700.10	29.0419553058871	-0.0750843889200449	0.0609636592313741	-1.23162536282605	0.218089062143286	0.426841491814733	IPO9	protein_coding
ENSG00000198703.2	0.0302956761450474	-0.442135948022148	2.35588613125433	-0.187672885440666	0.851133086847312	NA	OR10R3P	unprocessed_pseudogene
ENSG00000198704.9	0.315268265805357	-0.435307834025112	0.702167271450538	-0.619948909219099	0.535291424001929	NA	GPX6	protein_coding
ENSG00000198707.17	24.3432833430775	-0.147342951888373	0.0682860951500285	-2.15772993849849	0.0309488348502551	0.117209948166702	CEP290	protein_coding
ENSG00000198711.5	0.237671146322146	-0.320536353144308	0.779802684402602	-0.411048024783176	0.681037320288478	NA	SSBP3-AS1	lncRNA
ENSG00000198712.1	2157.35784024732	-0.227124246027733	0.164013918358085	-1.38478641508864	0.166117786074722	0.361225157919994	MT-CO2	protein_coding
ENSG00000198715.13	8.76235897595853	0.240601525522653	0.162684245212905	1.47894791660851	0.139154235453818	0.322359440527543	GLMP	protein_coding
ENSG00000198718.13	18.9047892694664	0.00987765107585981	0.098512152001381	0.100268351418425	0.920131282748701	0.959633730427392	TOGARAM1	protein_coding
ENSG00000198719.9	1.37977630273426	0.123877051435457	0.304087676336157	0.407372810789333	0.683734193295711	NA	DLL1	protein_coding
ENSG00000198720.13	0.994509582839283	0.316620754401901	0.304955140089206	1.03825354217438	0.299152031412734	NA	ANKRD13B	protein_coding
ENSG00000198721.13	11.5926132517067	-0.153919674441374	0.0983930117980512	-1.56433543021622	0.117738815742454	0.288451882322274	ECI2	protein_coding
ENSG00000198722.14	26.688193918226	0.202593879260124	0.112880329263497	1.79476690564224	0.0726908456613346	0.208922952440058	UNC13B	protein_coding
ENSG00000198723.11	0.72056064711736	-0.252412624064661	0.371019981302929	-0.680320836571259	0.496301333903436	NA	TEX45	protein_coding
ENSG00000198727.2	2001.92999435814	-0.424640805170825	0.155607916073676	-2.72891518558586	0.00635430445546598	0.0377737982855597	MT-CYB	protein_coding
ENSG00000198728.11	56.4781748818164	-0.0313849379033151	0.0511880414997554	-0.613130273864162	0.539790204095833	0.728802407087567	LDB1	protein_coding
ENSG00000198729.5	0.945844105587571	0.465764778285637	0.373151047213721	1.24819367857454	0.211960138381446	NA	PPP1R14C	protein_coding
ENSG00000198730.9	72.5538472710094	-0.00582090292903032	0.0491149873842777	-0.118515818470793	0.905658962100219	0.953776254452021	CTR9	protein_coding
ENSG00000198732.11	1.56498716072039	0.00711156986135542	0.307428824394458	0.023132410812041	0.981544652508937	NA	SMOC1	protein_coding
ENSG00000198734.12	5.29174042216018	0.172792071724172	0.187521442667546	0.921452337749518	0.356814314389139	0.57528800690378	F5	protein_coding
ENSG00000198736.12	43.9411446596458	0.688059848729925	0.119586459652513	5.75366016126949	8.73316307791546e-09	9.9233277144728e-07	MSRB1	protein_coding
ENSG00000198738.4	0.162161938043407	-0.670987706889324	1.22767096789835	-0.546553371737697	0.584685610925305	NA	SMIM11P1	processed_pseudogene
ENSG00000198739.11	0.650164975890341	0.214190742560773	0.55010965530964	0.389360085745471	0.697009793977315	NA	LRRTM3	protein_coding
ENSG00000198740.9	105.95387658915	-0.128965446062517	0.0442614926540141	-2.91371660397045	0.00357153969948007	0.0244578720852508	ZNF652	protein_coding
ENSG00000198742.10	20.1732926357171	-0.0115348308201116	0.0779123925998844	-0.14804873057035	0.882304310516622	0.939577284177708	SMURF1	protein_coding
ENSG00000198743.7	3.93365733768754	0.347622881081517	0.178054475188967	1.95234003926376	0.0508978467649963	0.164155964485699	SLC5A3	protein_coding
ENSG00000198744.5	3.84032685651479	-0.676974677066605	0.313093465217554	-2.16221273285345	0.0306017825457851	0.116271870208458	MTCO3P12	unprocessed_pseudogene
ENSG00000198746.13	9.85849497149758	-0.0854331425299781	0.120446373318114	-0.709304399762529	0.478135598696461	0.679398912886133	GPATCH3	protein_coding
ENSG00000198752.11	111.060779647649	0.0261819410425367	0.0745368425702142	0.351261740365151	0.725391995166917	0.851942777296062	CDC42BPB	protein_coding
ENSG00000198753.12	8.07561230538159	0.518037317405543	0.226243987605708	2.28972854875757	0.0220370573847985	0.0921305140978641	PLXNB3	protein_coding
ENSG00000198754.5	0.0718405799669422	-0.583202920448808	1.37065219713773	-0.425493003744265	0.67047732069032	NA	OXCT2	protein_coding
ENSG00000198755.11	297.03744218371	-0.228385702427121	0.0565977527046198	-4.03524330054326	5.45457457186109e-05	0.00101760946419045	RPL10A	protein_coding
ENSG00000198756.12	1.66041549834077	-0.332510594677963	0.303328414639891	-1.09620654917119	0.272988394207478	NA	COLGALT2	protein_coding
ENSG00000198758.11	1.07086284424123	0.797657378048098	0.529851136487954	1.50543675971946	0.132211824251485	NA	EPS8L3	protein_coding
ENSG00000198759.12	0.538720724044141	0.0476546426061572	0.478108867155443	0.0996732039078952	0.920603774763185	NA	EGFL6	protein_coding
ENSG00000198763.3	5456.73283496648	-0.326860580923624	0.182928637037075	-1.78682018418678	0.0739665559876941	0.211679711786262	MT-ND2	protein_coding
ENSG00000198765.12	0.553091876047314	0.158922834984246	0.573684824355461	0.277021159070744	0.78176385911879	NA	SYCP1	protein_coding
ENSG00000198768.11	0.340979083551991	-0.553350103771937	0.483827530877836	-1.14369288322217	0.252751025868034	NA	APCDD1L	protein_coding
ENSG00000198771.11	207.307250273011	-0.0218769600898749	0.0541185691555541	-0.404241287809984	0.686035295175761	0.829801347989079	RCSD1	protein_coding
ENSG00000198774.5	3.93316000083206	-0.425752664631471	0.185443719523775	-2.29585917347223	0.0216839347500802	0.0911378395668177	RASSF9	protein_coding
ENSG00000198780.12	9.47926671909096	-0.312812552254397	0.123486369815397	-2.53317473598122	0.0113034590375244	0.0571398399078313	FAM169A	protein_coding
ENSG00000198783.6	12.4990011767582	-0.0743748608904592	0.0950178882122629	-0.78274588385201	0.433776351945271	0.643241806324658	ZNF830	protein_coding
ENSG00000198785.7	2.00962291377755	1.09879447112313	0.283116485930376	3.88106848498165	0.000103998547498828	0.00170083867605763	GRIN3A	protein_coding
ENSG00000198786.2	3945.68858616154	-0.656682787537483	0.16377048305677	-4.00977499290789	6.07766350951424e-05	0.00110401073258745	MT-ND5	protein_coding
ENSG00000198787.5	0.085872806450332	-0.563790984676334	1.88236628374878	-0.299511837597053	0.76454954125924	NA	OR7E103P	unprocessed_pseudogene
ENSG00000198788.9	2.02110842724374	-0.324871191674099	0.347407636718155	-0.935129678619186	0.349721473257805	0.568550434007797	MUC2	protein_coding
ENSG00000198791.12	44.4709125154679	-0.0761681532884611	0.0533013072980388	-1.42901097833418	0.153001078071553	0.342460015836598	CNOT7	protein_coding
ENSG00000198792.13	14.1531675728281	0.091046714653911	0.0975901325457217	0.932950005076128	0.350845782144246	0.569894737654353	TMEM184B	protein_coding
ENSG00000198793.13	28.6202099180765	0.0782508130782665	0.068250904398196	1.14651686696674	0.251581352278311	0.467507864237702	MTOR	protein_coding
ENSG00000198794.12	2.54495630303258	-0.22704351087829	0.227338704484789	-0.998701525078327	0.317939301669558	0.538319461459561	SCAMP5	protein_coding
ENSG00000198795.11	9.03082240540361	-0.222816524951363	0.122653227860605	-1.81663808476849	0.0692725478910358	0.202614526368042	ZNF521	protein_coding
ENSG00000198796.7	1.64567444619231	0.747808488198583	0.407932273185132	1.83316824226654	0.0667775551015816	NA	ALPK2	protein_coding
ENSG00000198797.7	1.16683770161318	0.135356119583747	0.407919516432603	0.331820651209539	0.740024689544708	NA	BRINP2	protein_coding
ENSG00000198798.6	0.203499149716458	-0.551243119030506	0.967698192726098	-0.569643638041321	0.568919424646192	NA	MAGEB3	protein_coding
ENSG00000198799.12	5.92375594150513	-0.244982063007511	0.14127982967643	-1.73402009026049	0.0829145185806731	0.228666257743203	LRIG2	protein_coding
ENSG00000198804.2	3803.11038367399	-0.242857619104888	0.150353573779577	-1.61524340925161	0.10625799337909	0.269687511480672	MT-CO1	protein_coding
ENSG00000198805.12	72.7251654633725	0.275955848946383	0.0886389700949177	3.11325649035497	0.00185035133333175	0.0152312331617689	PNP	protein_coding
ENSG00000198807.13	0.697512899417027	-0.0211934195174598	0.430706885732714	-0.0492061311752789	0.960755025216089	NA	PAX9	protein_coding
ENSG00000198812.5	0.176661620502795	-0.329958200769677	0.754072025504325	-0.437568547313501	0.661699075594265	NA	LRRC10	protein_coding
ENSG00000198814.13	20.8261956218783	0.518825976207848	0.12266966837642	4.22945609191506	2.34256992618184e-05	0.00051562240553874	GK	protein_coding
ENSG00000198815.9	49.3147162911956	-0.150780309694118	0.0492009740393579	-3.06457976977249	0.00217976036299366	0.0171103268739631	FOXJ3	protein_coding
ENSG00000198816.7	8.39389211182426	0.12038908728762	0.119822410458071	1.00472930587344	0.315027212703473	0.535325163116513	ZNF358	protein_coding
ENSG00000198818.10	9.80087130224714	0.170911623198388	0.120461140784834	1.41881126216186	0.155954048403192	0.347133095851327	SFT2D1	protein_coding
ENSG00000198821.11	34.1550660745772	-0.134210662103658	0.124967521745534	-1.07396434072642	0.282838664125006	0.502200450158991	CD247	protein_coding
ENSG00000198822.11	0.440284077326918	0.309091648638755	0.511397780803466	0.604405533698515	0.545574057606812	NA	GRM3	protein_coding
ENSG00000198824.7	18.354547939106	0.0358996211253335	0.0886460148928617	0.404977270199028	0.685494218778019	0.829504120146464	CHAMP1	protein_coding
ENSG00000198825.15	34.7785273351723	-0.600279385124024	0.150512586486443	-3.98823380248064	6.65670422682305e-05	0.00118931421701369	INPP5F	protein_coding
ENSG00000198826.11	22.7080884899495	-0.0691384870744366	0.126269657086375	-0.547546327991863	0.584003451454745	0.761694108737716	ARHGAP11A	protein_coding
ENSG00000198829.6	9.99162254097165	0.62598680582588	0.204027256200999	3.06815284134971	0.00215386425083283	0.0170048456981789	SUCNR1	protein_coding
ENSG00000198830.11	205.587771026337	0.452518855546494	0.0904502686764842	5.00295756074567	5.64573733459246e-07	2.77213599264622e-05	HMGN2	protein_coding
ENSG00000198832.10	4.32125121015117	-0.261530172703505	0.165188427665106	-1.58322333107811	0.113370570508336	0.280886189422824	SELENOM	protein_coding
ENSG00000198833.7	182.306360274915	0.429547238451083	0.0671985888045608	6.39220623665731	1.63509154033446e-10	4.10028401802087e-08	UBE2J1	protein_coding
ENSG00000198835.4	0.721804849374989	-0.978035480146122	0.430687137552037	-2.27087227565033	0.0231547110311358	NA	GJC2	protein_coding
ENSG00000198836.11	72.846298003281	-0.628578779852626	0.0874047832472682	-7.19158330356333	6.40442390769446e-13	3.74738853898972e-10	OPA1	protein_coding
ENSG00000198837.10	30.5169351654376	-0.078201041772667	0.0909608759103821	-0.859721731898377	0.389942452390025	0.606602593352349	DENND4B	protein_coding
ENSG00000198838.14	6.1363455151248	-0.0403008488702814	0.239177725071146	-0.168497500585782	0.866191909804312	0.931268251459283	RYR3	protein_coding
ENSG00000198839.10	27.2578018911878	-0.221266164995739	0.0689646675051954	-3.20839892368176	0.00133476216850415	0.0119693902505132	ZNF277	protein_coding
ENSG00000198840.2	499.77095656896	-0.348015064881093	0.17267347197123	-2.01545182886621	0.0438573285365873	0.149017291226541	MT-ND3	protein_coding
ENSG00000198841.4	1.27606857733866	-0.143028319985045	0.263492691566671	-0.542817028945394	0.587255787299135	NA	KTI12	protein_coding
ENSG00000198842.10	1.11033332510404	-0.0498960521020464	0.416521794084455	-0.119792176089421	0.904647779887542	NA	STYXL2	protein_coding
ENSG00000198843.13	28.0838763011668	0.136976665254464	0.0867432220306838	1.57910511101387	0.114311949569217	0.282570446717217	SELENOT	protein_coding
ENSG00000198844.12	22.7394749579394	-0.28736336634286	0.109271414909035	-2.62981280678098	0.00854318956209756	0.0467362723102984	ARHGEF15	protein_coding
ENSG00000198846.6	15.8810470070647	-0.0835908909860451	0.131247939080345	-0.636892979590895	0.524194555968699	0.717411383695734	TOX	protein_coding
ENSG00000198848.13	2.38581574934791	-0.373010196549587	0.265785088932783	-1.40342785235752	0.160489292295906	0.354140655517191	CES1	protein_coding
ENSG00000198851.10	39.7213167843311	-0.301454394959655	0.102269284599386	-2.94765330705624	0.00320195940897095	0.02268673863783	CD3E	protein_coding
ENSG00000198853.12	8.26625709459889	0.0260955786072321	0.131544949861558	0.198377654442043	0.842749599187696	0.91784803950619	RUSC2	protein_coding
ENSG00000198854.5	0.448023359850819	0.271194385414598	0.691021882526407	0.392454120878342	0.694722704050873	NA	C1orf68	protein_coding
ENSG00000198855.7	1.76622319536276	-0.550495854068	0.251226473329516	-2.1912334586887	0.0284349025220223	NA	FICD	protein_coding
ENSG00000198856.13	12.3349138589789	-0.0528355156900036	0.0978013030383499	-0.540233248930086	0.589036185702926	0.765768853529549	OSTC	protein_coding
ENSG00000198857.3	0.183354566610755	-0.435204030273095	0.764992433719683	-0.568899783958605	0.569424151995701	NA	HSD3BP5	transcribed_unprocessed_pseudogene
ENSG00000198858.10	197.769524052366	0.140674092640893	0.0872239360121718	1.61279230303552	0.106789638897024	0.270374816482636	R3HDM4	protein_coding
ENSG00000198860.14	16.6199104791036	-0.0560342870003946	0.0890430070893701	-0.629294638984446	0.529156180444738	0.72121003530272	TSEN15	protein_coding
ENSG00000198862.14	18.3020427827069	0.0138490778156521	0.073887254649036	0.187435273937773	0.851319368050635	0.923172037493055	LTN1	protein_coding
ENSG00000198863.7	12.7577939192768	-0.156920970696538	0.0999049872378214	-1.57070207439186	0.116251867139469	0.285806192268831	RUNDC1	protein_coding
ENSG00000198865.10	3.62334813233771	-0.309302461029014	0.165865482835969	-1.86477895063251	0.0622123949450805	0.188245779403957	CCDC152	protein_coding
ENSG00000198868.3	0.123581291771468	-0.9465218971871	1.2341070452395	-0.76696904116888	0.443099922587002	NA	MTND4LP30	processed_pseudogene
ENSG00000198870.8	0.72050387951652	-0.0375389651164171	0.416158118516908	-0.0902036111903748	0.928125414713314	NA	STKLD1	protein_coding
ENSG00000198873.12	116.985448123163	0.312870563483772	0.0965069522234305	3.2419484428378	0.00118715497033119	0.0108254657456889	GRK5	protein_coding
ENSG00000198874.13	7.22538036458103	-0.15788444173528	0.123841252931074	-1.27489376922852	0.202346844759952	0.408563154703668	TYW1	protein_coding
ENSG00000198876.13	233.951717918691	-0.256930987191046	0.119783910543838	-2.14495407625731	0.0319565189571903	0.11992661563758	DCAF12	protein_coding
ENSG00000198879.13	48.0434366354692	-0.236208637306042	0.0676841244965079	-3.4898676619246	0.000483259796096744	0.00545970821929733	SFMBT2	protein_coding
ENSG00000198881.10	0.120446709880541	-0.605778438591369	1.12123422989522	-0.540278224156586	0.589005173451526	NA	ASB12	protein_coding
ENSG00000198883.12	0.81830096221482	-0.213448035409778	0.458109965821572	-0.465931875171022	0.641264264355413	NA	PNMA5	protein_coding
ENSG00000198885.10	2.3026777490695	-0.0277650172181815	0.246722672744391	-0.112535329280202	0.910398958930258	0.955582074912745	ITPRIPL1	protein_coding
ENSG00000198886.2	4893.43026311224	-0.349368993071328	0.159561590992147	-2.18955571261834	0.0285564738824726	0.110382208293852	MT-ND4	protein_coding
ENSG00000198887.9	49.0867562862125	-0.200679490742375	0.0505635324787199	-3.9688582048106	7.22178366729032e-05	0.00126453251919898	SMC5	protein_coding
ENSG00000198888.2	6807.25884638556	-0.247957685225732	0.173872870144651	-1.42608611118829	0.153843487313654	0.343685261843791	MT-ND1	protein_coding
ENSG00000198889.5	0.204775642525423	-0.596954055348799	0.80913221330086	-0.73777071971158	0.460653789057217	NA	DCAF12L1	protein_coding
ENSG00000198890.9	6.47291260628682	0.0545281115250989	0.133905225024445	0.407214218228934	0.683850659721772	0.828190068731054	PRMT6	protein_coding
ENSG00000198892.7	2.21916660002585	0.114906916964941	0.233882483948238	0.49130193516489	0.623212911363558	0.788467593868425	SHISA4	protein_coding
ENSG00000198894.8	6.55583693238884	0.0947527935492603	0.124069231676008	0.763709037843449	0.445040653684897	0.652778974273763	CIPC	protein_coding
ENSG00000198898.14	203.012680360623	0.127528147477709	0.0816499709746595	1.56188846064977	0.118314267361386	0.289508147160819	CAPZA2	protein_coding
ENSG00000198899.2	2366.18238363382	-0.325392200199939	0.165381283275485	-1.96752736316548	0.0491224445036292	0.160708561238609	MT-ATP6	protein_coding
ENSG00000198900.7	262.246938015817	0.0443684945459292	0.0510722667975309	0.868739480897179	0.384989641532166	0.601916002676043	TOP1	protein_coding
ENSG00000198901.14	1.69183775181413	0.714160973879346	0.274141824379359	2.60507850451556	0.0091853211328137	NA	PRC1	protein_coding
ENSG00000198908.12	0.16892262923905	-0.768208576477684	1.05990615238717	-0.724789241714928	0.468581336782381	NA	BHLHB9	protein_coding
ENSG00000198909.8	74.0973284081611	0.0374723524581523	0.0644215650098414	0.581674047385031	0.56078625579657	0.744816031874758	MAP3K3	protein_coding
ENSG00000198910.14	3.02775412025852	-0.67977731042879	0.216845057795743	-3.13485267932233	0.00171940435665626	0.0144066798213149	L1CAM	protein_coding
ENSG00000198911.12	41.3330369336816	0.402205612594987	0.10692090652553	3.76171158349606	0.000168754578591456	0.00245708175236536	SREBF2	protein_coding
ENSG00000198912.12	18.0670088159407	0.159583481080989	0.0876311281954471	1.82108212420892	0.0685943741348581	0.201614311029204	C1orf174	protein_coding
ENSG00000198914.5	1.89604413184403	0.229685014653726	0.38792559473812	0.592085229150145	0.553793517461234	0.739391744220204	POU3F3	protein_coding
ENSG00000198915.12	3.82698435518832	-0.0940451811714489	0.209602454311746	-0.448683587605198	0.653659925828655	0.808126855358679	RASGEF1A	protein_coding
ENSG00000198917.13	0.692538484108927	-0.0415370182797316	0.316380304971029	-0.13128825539104	0.895547282212839	NA	SPOUT1	protein_coding
ENSG00000198918.8	51.6778079187161	-0.260577528841302	0.0707150020077498	-3.68489742548186	0.000228794763872344	0.00306580617276653	RPL39	protein_coding
ENSG00000198919.13	12.108045226692	-0.400086963056901	0.100589810567864	-3.97741044344625	6.9669849038638e-05	0.0012291126759417	DZIP3	protein_coding
ENSG00000198920.11	8.7503468705648	0.103398245299502	0.1014131724666	1.01957411236253	0.307930487750623	0.528494915711875	KIAA0753	protein_coding
ENSG00000198923.4	0.0263382857965248	-0.658461344014632	2.98093249006507	-0.22089106217909	0.825177256887509	NA	RP11-290L1.7	processed_pseudogene
ENSG00000198924.8	10.9305871210125	-0.408801215112743	0.114338745960929	-3.57535157200721	0.000349757564706503	0.00421600470486989	DCLRE1A	protein_coding
ENSG00000198925.12	12.0242443912466	0.14280742275002	0.125053981737471	1.14196621943489	0.253468061383405	0.470018748977572	ATG9A	protein_coding
ENSG00000198929.13	14.363621221031	-0.164131736162574	0.154410684665426	-1.06295582147188	0.287801986452798	0.506847666886963	NOS1AP	protein_coding
ENSG00000198930.13	0.258095076456071	-0.464684012800378	0.977033993757825	-0.475606801574151	0.634354528859798	NA	CSAG1	protein_coding
ENSG00000198931.11	23.5147149804521	0.0812990955581646	0.0887952144074471	0.915579697630036	0.359887383838897	0.5781831061949	APRT	protein_coding
ENSG00000198932.13	7.55688151804763	-0.741550128445169	0.13434626966046	-5.51969273370466	3.39592943192366e-08	2.89024466742448e-06	GPRASP1	protein_coding
ENSG00000198933.9	9.03259506325146	0.172859121971622	0.11927184898284	1.44928684719637	0.147257492659838	0.333753545742754	TBKBP1	protein_coding
ENSG00000198934.5	1.71339112910882	-0.3163254713911	0.247227900401554	-1.27948937347813	0.200724779325751	NA	MAGEE1	protein_coding
ENSG00000198937.9	11.7574455101629	-0.0979214215926689	0.112393696113996	-0.871235887583509	0.383625368552221	0.600538257194163	CCDC167	protein_coding
ENSG00000198938.2	1645.91427193279	-0.246934738077249	0.155808860722196	-1.5848568363357	0.112998865418207	0.280212443416543	MT-CO3	protein_coding
ENSG00000198939.8	0.76140686240693	-0.241964278185214	0.359959131896897	-0.672199304710293	0.501456823580017	NA	ZFP2	protein_coding
ENSG00000198944.6	0.118976905900791	-0.629362092154451	1.16847657203199	-0.538617638743057	0.590150714125014	NA	SOWAHA	protein_coding
ENSG00000198945.8	28.7602408005934	-0.113484882864631	0.0691627975069091	-1.64083708229549	0.100831238397062	0.260554932611996	L3MBTL3	protein_coding
ENSG00000198947.18	8.53544890358754	0.0281169408087698	0.206791634984047	0.13596749603019	0.891846976701287	0.944910967244702	DMD	protein_coding
ENSG00000198948.12	255.947949384911	-0.108402432629392	0.125663205686091	-0.862642585294082	0.388334008742742	0.604897163964129	MFAP3L	protein_coding
ENSG00000198951.12	11.6862514897408	0.257535062299641	0.12796310499459	2.01257278268239	0.0441595926706098	0.149585997307636	NAGA	protein_coding
ENSG00000198952.8	37.1993603150977	0.215017532905748	0.0596273899748604	3.6060195322385	0.000310929743483097	0.0038640587502063	SMG5	protein_coding
ENSG00000198954.9	8.45111335953649	-0.147838009231485	0.10656133409304	-1.38735133610853	0.165334656316494	0.360247413289764	KIFBP	protein_coding
ENSG00000198959.12	62.0965686248547	0.223917583822674	0.10243372435491	2.18597522674125	0.0288174178198008	0.111054609891181	TGM2	protein_coding
ENSG00000198960.11	33.6251088140783	-0.0092863725132861	0.107983132449676	-0.0859983619905999	0.931467719345624	0.965714373035851	ARMCX6	protein_coding
ENSG00000198961.10	136.025455864229	0.0550599830164167	0.0437043392399812	1.25982874867599	0.207731146508891	0.414515128803742	PJA2	protein_coding
ENSG00000198963.11	1.26302048397319	0.333365976392922	0.39228823867035	0.849798549971461	0.395437095960696	NA	RORB	protein_coding
ENSG00000198964.14	110.934643545891	0.165915869289993	0.111029715743629	1.49433751296903	0.135087424966218	0.316482605512609	SGMS1	protein_coding
ENSG00000198965.5	0.255514722587855	0.02043439429428	0.945163357495662	0.0216199603298457	0.982751111211764	NA	OR10R2	protein_coding
ENSG00000198967.5	0.375187358395744	0.0650118795646444	0.609181024320711	0.106720132389446	0.915011010482055	NA	OR10Z1	protein_coding
ENSG00000198972.3	0.00151072499856189	-0.673975104204895	2.98613824464275	-0.225701239858547	0.821433793700296	NA	MIRLET7E	miRNA
ENSG00000198973.4	0.0157160356464433	-0.787923495290971	2.9861162595039	-0.263862296982996	0.79188602894691	NA	MIR375	miRNA
ENSG00000198974.3	0.19159725668428	-0.513103259531345	0.65816755100547	-0.779593674509608	0.435630080340101	NA	MIR30E	miRNA
ENSG00000198975.2	0.0268112367560649	-0.601532463977356	2.97324003115985	-0.202315473245764	0.83967010419151	NA	MIRLET7A2	miRNA
ENSG00000198976.1	0.0485459693730983	-0.884993148764281	2.98606971559035	-0.296373907194366	0.766944549738083	NA	MIR429	miRNA
ENSG00000198982.4	0.106064069838737	-0.340131243267027	1.25548303215074	-0.270916638900611	0.786455147442594	NA	MIR380	miRNA
ENSG00000198983.1	0	NA	NA	NA	NA	NA	MIR449A	miRNA
ENSG00000198984.1	0.0978477806106133	-0.648709952704323	1.04036746617333	-0.623539253001056	0.53293021582933	NA	MIR345	miRNA
ENSG00000198987.1	0.0795248595136456	-0.805202231176378	1.43169117993497	-0.562413348954873	0.573834426147028	NA	MIR16-2	miRNA
ENSG00000198995.3	0.0399850640119186	-0.845757275097746	2.06911073449832	-0.408753993199311	0.68272020570999	NA	MIR340	miRNA
ENSG00000198997.2	0.0238850306656572	-0.682221407339632	2.98612957523524	-0.228463430722322	0.819285982432977	NA	MIR107	miRNA
ENSG00000199001.1	0.0262241039748547	-0.730214409041588	2.98613157822723	-0.244535242306735	0.806816310848708	NA	MIR448	miRNA
ENSG00000199005.4	0.0288567665463723	-0.550106443324518	2.36655513111382	-0.232450297097287	0.816188287113008	NA	MIR370	miRNA
ENSG00000199012.2	0.00349557470450192	-0.642655372708005	2.98613876932903	-0.215212829125287	0.829601389080107	NA	MIR412	miRNA
ENSG00000199015.4	0.0327411046738981	-0.730864460950608	2.9861058214647	-0.244755043741924	0.806646105167713	NA	MIR377	miRNA
ENSG00000199017.2	0.00650404086254841	-0.742873072267325	2.98612810288743	-0.248774683024819	0.803535075562403	NA	MIR1-1	miRNA
ENSG00000199020.3	0.00558889383986091	-0.722693918781727	2.98613389555263	-0.242016581995223	0.808767314536235	NA	MIR381	miRNA
ENSG00000199023.3	0.109893553004209	-0.75822572442718	1.24652926691127	-0.608269492385013	0.543008751302176	NA	MIR339	miRNA
ENSG00000199024.1	0.416378079792056	-0.165658423678176	0.357962253737106	-0.462781821124187	0.643520762893145	NA	MIR103A2	miRNA
ENSG00000199025.4	0	NA	NA	NA	NA	NA	MIR369	miRNA
ENSG00000199030.2	0	NA	NA	NA	NA	NA	MIRLET7C	miRNA
ENSG00000199031.1	0.00114128089329009	-0.673975104204896	2.98613824464275	-0.225701239858548	0.821433793700296	NA	MIR371A	miRNA
ENSG00000199032.1	0.104924186325595	-0.689803258462543	0.831866095207882	-0.829223912882472	0.406977716058002	NA	MIR425	miRNA
ENSG00000199035.2	0.00988273088673045	-0.718553901590429	2.98612892758089	-0.24063056854432	0.809841455934907	NA	MIR103A1	miRNA
ENSG00000199036.1	0.0528932903908298	-0.588516305875457	2.17364722719083	-0.270750606866433	0.786582851299745	NA	MIR219A1	miRNA
ENSG00000199038.1	0.0333204696974731	-0.591727504908803	2.56374156593039	-0.230806221957892	0.81746534731123	NA	MIR210	miRNA
ENSG00000199043.1	0.046854024975483	-0.498554129802314	1.73390452152302	-0.287532631476383	0.77370451999687	NA	MIR335	miRNA
ENSG00000199047.3	0.0267103332294886	-0.780230740473154	2.98610762341251	-0.261286878729947	0.793871284468792	NA	MIR378A	miRNA
ENSG00000199051.3	0.371034937543019	-0.0686621873149706	0.495808766882995	-0.138485222330032	0.889856947955697	NA	MIR361	miRNA
ENSG00000199053.3	0.0219874391986091	-0.634992899208419	2.74374457911024	-0.231432948986213	0.816978470281857	NA	MIR324	miRNA
ENSG00000199059.3	0	NA	NA	NA	NA	NA	MIR135B	miRNA
ENSG00000199065.3	0.0331505052256285	-0.850250829021519	2.86245699874551	-0.297035319445549	0.766439544328919	NA	MIR101-2	miRNA
ENSG00000199069.3	0	NA	NA	NA	NA	NA	MIR323A	miRNA
ENSG00000199072.3	0	NA	NA	NA	NA	NA	MIRLET7F1	miRNA
ENSG00000199075.1	0.0282178652076636	-0.668660635258343	2.16373351078483	-0.309030955949749	0.757297979110884	NA	MIR26A1	miRNA
ENSG00000199077.3	0.0408283121069693	-0.694303626397253	2.98612938915485	-0.232509558667771	0.816142263884704	NA	MIR129-2	miRNA
ENSG00000199080.1	0.0971583009307167	-0.649905326960375	1.60178140587973	-0.405739088101997	0.684934318577162	NA	MIR133B	miRNA
ENSG00000199082.1	1.77941002938456	0.108364601380023	0.364231367750742	0.297515840135387	0.766072716524612	NA	MIR342	miRNA
ENSG00000199085.3	0.0161224364725427	-0.757023048681216	2.98611425999013	-0.25351442803924	0.799870713286713	NA	MIR148A	miRNA
ENSG00000199088.5	0.0240260963392903	-0.705669916312003	2.98611917285161	-0.236316729328026	0.813186906399346	NA	MIR379	miRNA
ENSG00000199090.1	0.0702045598020209	-0.925973845521244	1.46086162199661	-0.633854590728234	0.526175722622133	NA	MIR326	miRNA
ENSG00000199092.4	0.0455550377589738	-0.638999965962657	2.70992186907984	-0.235800143632787	0.813587756696665	NA	MIR410	miRNA
ENSG00000199094.3	0	NA	NA	NA	NA	NA	MIR30C2	miRNA
ENSG00000199095.1	0.0114881592281743	-0.625912253938011	2.98613641026983	-0.209606048734208	0.833975158309347	NA	MIR372	miRNA
ENSG00000199102.1	0	NA	NA	NA	NA	NA	MIR302C	miRNA
ENSG00000199104.2	0.0359756587530738	-0.626384724904657	2.98612740603761	-0.209764902742655	0.833851167153215	NA	MIR346	miRNA
ENSG00000199107.3	0.00877485800739107	-0.742873072267325	2.98612810288743	-0.248774683024819	0.803535075562403	NA	MIR409	miRNA
ENSG00000199109.4	0	NA	NA	NA	NA	NA	MIR411	miRNA
ENSG00000199121.4	0.0719490121688605	-0.60840329270416	1.05363305593055	-0.577433755784008	0.56364647660645	NA	MIR26B	miRNA
ENSG00000199122.3	0.0126011341245523	-0.78873516169522	2.98609920912396	-0.264135618563931	0.79167541854849	NA	MIR148B	miRNA
ENSG00000199127.1	0.00931315338041531	-0.6604816116175	2.98613185092305	-0.221183003494416	0.82494994278644	NA	MIR383	miRNA
ENSG00000199130.3	0.00522929671682498	-0.642655372589052	2.98613876932905	-0.215212829085451	0.829601389111164	NA	MIR365A	miRNA
ENSG00000199132.1	0	NA	NA	NA	NA	NA	MIR450A1	miRNA
ENSG00000199133.3	0	NA	NA	NA	NA	NA	MIRLET7D	miRNA
ENSG00000199135.1	0.0578851125710481	-1.01468271057844	1.83920517416642	-0.551696311445144	0.581156437539245	NA	MIR101-1	miRNA
ENSG00000199143.1	0	NA	NA	NA	NA	NA	MIR373	miRNA
ENSG00000199145.1	0	NA	NA	NA	NA	NA	MIR302D	miRNA
ENSG00000199150.3	0.243788184988545	-0.582172032723114	0.699443909880086	-0.83233555185708	0.405219568678498	NA	MIRLET7G	miRNA
ENSG00000199151.3	0.00379440923676331	-0.742873072267325	2.98612810288743	-0.248774683024819	0.803535075562403	NA	MIR337	miRNA
ENSG00000199153.1	0.054718399710604	-0.620818510910324	1.83081042257124	-0.339094918434225	0.734538226406273	NA	MIR30D	miRNA
ENSG00000199156.1	0.00787503012363755	-0.681263496958897	2.98613685386143	-0.228142088021834	0.819535781215711	NA	MIR422A	miRNA
ENSG00000199157.2	0.0149083536700429	-0.781493677461905	2.98611258752631	-0.261709381195601	0.793545507407263	NA	MIR208A	miRNA
ENSG00000199158.1	0.0138262462815257	-0.787923495290971	2.9861162595039	-0.263862296982996	0.79188602894691	NA	MIR96	miRNA
ENSG00000199161.1	0.758886267208707	-0.24179144727027	0.429838717456393	-0.56251667765317	0.573764043949577	NA	MIR126	miRNA
ENSG00000199165.3	0	NA	NA	NA	NA	NA	MIRLET7A1	miRNA
ENSG00000199168.3	0.0403535898190533	-0.796277499340149	1.75942009702896	-0.452579517924561	0.650851550206962	NA	MIR374A	miRNA
ENSG00000199169.1	0.00583570049482671	-0.722693918781728	2.98613389555263	-0.242016581995223	0.808767314536235	NA	MIR367	miRNA
ENSG00000199172.3	0.0476514418805735	-0.716902234345284	2.01965602956883	-0.354962540080813	0.722617654859932	NA	MIR331	miRNA
ENSG00000199177.1	0.00911225463574051	-0.657232178605338	2.9861359930962	-0.22009452353303	0.82579753983098	NA	MIR31	miRNA
ENSG00000199179.3	0.120309220322082	-0.476300692906037	0.703466357270322	-0.677076718713654	0.498357279449764	NA	MIRLET7I	miRNA
ENSG00000199196.1	0	NA	NA	NA	NA	NA	ENSG10010140098.1	snoRNA
ENSG00000199197.1	0.127668385782372	-0.752409349416032	1.31595092938374	-0.57176094686782	0.567483938127856	NA	RN7SKP72	misc_RNA
ENSG00000199200.2	0.305217388731164	-0.309449774938231	0.395745225606427	-0.781941903314287	0.434248717286907	NA	Y_RNA	misc_RNA
ENSG00000199201.1	0.132366927606119	-0.735078115064922	0.753602832459056	-0.975418461029815	0.329352729963797	NA	Y_RNA	misc_RNA
ENSG00000199202.1	0.354865629251083	-0.364083954784877	0.423761667609306	-0.859171516949359	0.39024589527722	NA	RNA5SP289	rRNA_pseudogene
ENSG00000199203.1	0.0320267713237326	-0.539003121261397	2.88121884596753	-0.187074689593874	0.851602072589801	NA	Y_RNA	misc_RNA
ENSG00000199204.1	0.00691124059914123	-0.649943637932005	2.98613730698161	-0.21765363448373	0.827698991854442	NA	Y_RNA	misc_RNA
ENSG00000199212.1	0.0107425796404364	-0.781493677461905	2.98611258752631	-0.261709381195601	0.793545507407263	NA	RNU105C	snoRNA
ENSG00000199217.1	0.0411342347720317	-0.861148415979726	2.25142858401456	-0.382489776532995	0.702098110641905	NA	RNU6-1123P	snRNA
ENSG00000199218.1	0.022723661318578	-0.601516324741011	2.72543916224767	-0.220704366867959	0.825322631037873	NA	RN7SKP184	misc_RNA
ENSG00000199219.1	0.0145511093123734	-0.63765606553919	2.98613823293108	-0.213538696402976	0.830906809703438	NA	RNU6-500P	snRNA
ENSG00000199220.1	0.113765868121441	-0.46046903612301	0.851245322914517	-0.540935760500209	0.588551861414177	NA	Y_RNA	misc_RNA
ENSG00000199222.1	0.101484193078943	-0.255227552842925	0.984669150927803	-0.259201329301763	0.795479905511553	NA	Y_RNA	misc_RNA
ENSG00000199223.1	0.350878258370378	-0.0056278163884609	0.41331628758079	-0.0136162463410321	0.989136142966541	NA	Y_RNA	misc_RNA
ENSG00000199224.1	0.00981563612661084	-0.679750252782654	2.9861246906595	-0.22763625876337	0.819929029460292	NA	Y_RNA	misc_RNA
ENSG00000199226.1	0.0315087763188784	-0.706218019340662	2.98613055665983	-0.236499378021371	0.813045189859898	NA	RNU6-50P	snRNA
ENSG00000199231.1	0	NA	NA	NA	NA	NA	ENSG10010137371.1	snoRNA
ENSG00000199237.1	0.0651482051453597	-0.774665326718188	1.67238143328163	-0.46321091068208	0.643213196344957	NA	RNU6-834P	snRNA
ENSG00000199240.1	0.0288424730062797	-0.677454652651008	2.62115665090619	-0.258456377422844	0.796054711206785	NA	RNA5SP46	rRNA_pseudogene
ENSG00000199241.1	0.00572884294885151	-0.580802742058726	2.98613520964824	-0.194499813733198	0.845784541561821	NA	Y_RNA	misc_RNA
ENSG00000199245.1	0.155446793720705	-0.351216084603336	0.695090646340844	-0.505280982347032	0.61336149816759	NA	Y_RNA	misc_RNA
ENSG00000199246.1	0.017205131107833	-0.636162113989132	2.98613253003395	-0.213038807752414	0.831296693199434	NA	RNU6-896P	snRNA
ENSG00000199248.1	0.350118038450052	-0.269447223248927	0.413539473796656	-0.651563491086268	0.514682806217952	NA	RNU6-28P	snRNA
ENSG00000199251.1	0	NA	NA	NA	NA	NA	RNU6-664P	snRNA
ENSG00000199260.1	0.0192449554656465	-0.606017325728769	2.98613913065567	-0.20294343271129	0.839179246180332	NA	RNU6-874P	snRNA
ENSG00000199263.1	0.0377924829945163	-0.695648244816773	2.79776780154385	-0.248644024151291	0.803636151327327	NA	Y_RNA	misc_RNA
ENSG00000199266.1	0	NA	NA	NA	NA	NA	SNORA60	snoRNA
ENSG00000199270.1	0	NA	NA	NA	NA	NA	RNA5S12	rRNA
ENSG00000199272.1	0.00584204066451602	-0.657232178605338	2.9861359930962	-0.22009452353303	0.82579753983098	NA	RNU6-349P	snRNA
ENSG00000199273.1	0	NA	NA	NA	NA	NA	Y_RNA	misc_RNA
ENSG00000199276.1	0.00898432649199661	-0.642655372975035	2.98613876932899	-0.215212829214714	0.829601389010388	NA	RNA5SP26	rRNA_pseudogene
ENSG00000199279.1	0.0132988015703764	-0.619570806039213	2.98611872418338	-0.207483647927846	0.835632161882291	NA	RNU6-661P	snRNA
ENSG00000199282.1	0	NA	NA	NA	NA	NA	ENSG10010137037.1	snoRNA
ENSG00000199283.1	0.0495643840022624	-0.710366166288956	2.6778026293405	-0.265279508842631	0.790794148762001	NA	RNU1-58P	snRNA
ENSG00000199285.1	0.127171497471162	-0.504504012993273	0.888363275525556	-0.567902824095028	0.570100954230348	NA	Y_RNA	misc_RNA
ENSG00000199286.1	0.0406641140641003	-0.831136889905377	2.98607973445475	-0.27833713893013	0.780753569284597	NA	RNU6-1094P	snRNA
ENSG00000199289.1	0.00114128089329009	-0.673975104204896	2.98613824464275	-0.225701239858548	0.821433793700296	NA	RNU6-502P	snRNA
ENSG00000199290.1	0.822464599641986	0.130874256815782	0.342012638986003	0.382659123954593	0.701972526072026	NA	Y_RNA	misc_RNA
ENSG00000199291.1	0.457166009373047	-0.224194749506233	0.361218122955699	-0.620663071032371	0.534821331992878	NA	Y_RNA	misc_RNA
ENSG00000199293.1	0	NA	NA	NA	NA	NA	SNORA21	snoRNA
ENSG00000199295.1	0.0185595252193371	-0.757023048681216	2.98611425999013	-0.25351442803924	0.799870713286713	NA	RNU6-1312P	snRNA
ENSG00000199299.1	0.00450285894263658	-0.642655372610511	2.98613876932905	-0.215212829092637	0.829601389105561	NA	RNA5SP430	rRNA_pseudogene
ENSG00000199301.1	0.0586566060989414	-0.538166796211314	1.82033294090831	-0.295641958741229	0.767503526762488	NA	RNU6-208P	snRNA
ENSG00000199303.1	0.132277900161083	-0.751130574392757	0.792429905930033	-0.947882669207436	0.343189188685582	NA	Y_RNA	misc_RNA
ENSG00000199306.1	0.133962783563166	-0.675135267018994	1.4659869632038	-0.460532926939226	0.645133742793594	NA	RNU6-858P	snRNA
ENSG00000199308.1	0.193180638894595	-0.6900209933367	0.826731635548306	-0.834637219221766	0.403921999561522	NA	RNU6-222P	snRNA
ENSG00000199311.1	0	NA	NA	NA	NA	NA	SNORD115-34	snoRNA
ENSG00000199313.1	0.0730549795671284	-0.335667872348906	1.78696294071542	-0.187842660136265	0.850999993013932	NA	RNU4-82P	snRNA
ENSG00000199315.1	0.0226753605402767	-0.722693918781727	2.98613389555263	-0.242016581995223	0.808767314536235	NA	RNA5SP347	rRNA_pseudogene
ENSG00000199318.1	0.165191338956052	-0.328887608202127	0.645034810380665	-0.509875750749072	0.610138511559874	NA	RNA5SP52	rRNA_pseudogene
ENSG00000199319.1	0.0098246609584831	-0.649943637946432	2.98613730698161	-0.217653634488561	0.827698991850677	NA	RN7SKP25	misc_RNA
ENSG00000199321.1	0.163540187785065	-0.683549606853654	1.27374194160816	-0.536646854849296	0.591511572549521	NA	ENSG10010138223.1	snoRNA
ENSG00000199322.1	0.384154883237876	-0.268869263344056	0.640369043159082	-0.419866116603115	0.674583261660834	NA	RNA5SP183	rRNA_pseudogene
ENSG00000199325.1	0.0618621485188614	-0.767755379015694	1.5646566397981	-0.490686173239111	0.623648427330651	NA	RNU4-39P	snRNA
ENSG00000199326.1	0	NA	NA	NA	NA	NA	RNU6-1298P	snRNA
ENSG00000199327.1	0	NA	NA	NA	NA	NA	RNU6-230P	snRNA
ENSG00000199331.1	0.0197366504305734	-0.664968226098453	2.79147967632332	-0.238213529454848	0.811715484138094	NA	Y_RNA	misc_RNA
ENSG00000199332.1	0.0824922738400183	-0.551775257372037	1.09000316607573	-0.506214362072506	0.612706173768713	NA	Y_RNA	misc_RNA
ENSG00000199334.1	0	NA	NA	NA	NA	NA	RNA5S11	rRNA
ENSG00000199335.1	0.171112196972831	-0.649748586328199	0.985899059837521	-0.659041693817295	0.509868995302667	NA	RNU6-204P	snRNA
ENSG00000199337.1	0	NA	NA	NA	NA	NA	RNA5S3	rRNA
ENSG00000199347.1	0	NA	NA	NA	NA	NA	RNU5E-1	snRNA
ENSG00000199348.1	0.0231039244659957	-0.670272362262212	2.98612856848779	-0.224461990463339	0.822397839562844	NA	RNU6-766P	snRNA
ENSG00000199349.1	0.0391472276854215	-0.61169870093185	2.78099468635792	-0.219956803201574	0.825904796854769	NA	Y_RNA	misc_RNA
ENSG00000199350.1	0.0635840117946388	-0.771481910828178	1.67695422511636	-0.460049474978749	0.645480708725765	NA	RNA5SP432	rRNA_pseudogene
ENSG00000199352.1	0	NA	NA	NA	NA	NA	RNA5S1	rRNA
ENSG00000199354.1	0.369912122958574	-0.13612825223677	0.462698314039399	-0.294205204787452	0.768601103714872	NA	RNA5SP273	rRNA_pseudogene
ENSG00000199357.1	0.903027847930852	0.0131907520087835	0.296611616173844	0.0444714612965543	0.964528600049204	NA	Y_RNA	misc_RNA
ENSG00000199360.1	0.0451622013127101	-0.751221847864451	2.98610496335319	-0.251572485590353	0.801371528049623	NA	RNU6-1115P	snRNA
ENSG00000199361.1	0.193846449835457	-0.0189476245156315	1.03001401523425	-0.0183955016488997	0.985323341000855	NA	RNU1-150P	snRNA
ENSG00000199362.1	0.118545475586956	-0.681651608482774	1.23511290349139	-0.551894168181625	0.58102086418297	NA	Y_RNA	misc_RNA
ENSG00000199363.1	0	NA	NA	NA	NA	NA	SNORA63E	snoRNA
ENSG00000199364.1	0.00745274279956959	-0.681263496958897	2.98613685386143	-0.228142088021834	0.819535781215711	NA	RNA5SP327	rRNA_pseudogene
ENSG00000199366.1	0.0151275562085918	-0.695664560076545	2.98610780144381	-0.232966994607557	0.815787035137961	NA	Y_RNA	misc_RNA
ENSG00000199368.1	0.0561749278433025	-0.721495273076456	2.36424790859869	-0.305169043589889	0.760237408186157	NA	RNU6-1084P	snRNA
ENSG00000199370.2	0.00757405918450767	-0.649943637934223	2.98613730698161	-0.217653634484472	0.827698991853863	NA	U3	snoRNA
ENSG00000199373.1	0.0137107306184643	-0.698697376035196	2.98613279577498	-0.233980677960394	0.814999979099664	NA	RNA5SP453	rRNA_pseudogene
ENSG00000199377.1	3.15682370087747	-1.04703410506782	0.259477760593601	-4.03515932414609	5.45652586011117e-05	0.00101760946419045	RNU5F-1	snRNA
ENSG00000199378.1	0.00490787410167453	-0.642655372833746	2.98613876932901	-0.215212829167397	0.829601389047277	NA	Y_RNA	misc_RNA
ENSG00000199381.1	0.00114128089329009	-0.673975104204896	2.98613824464275	-0.225701239858548	0.821433793700296	NA	RNU6-79P	snRNA
ENSG00000199385.1	0.00114128089329009	-0.673975104204896	2.98613824464275	-0.225701239858548	0.821433793700296	NA	RNU6-369P	snRNA
ENSG00000199390.1	0.0260572552137224	-0.718553901590428	2.98612892758089	-0.24063056854432	0.809841455934907	NA	SNORD114-7	snoRNA
ENSG00000199392.1	0.029304006804981	-0.741080645310898	2.98609417410175	-0.248177251654772	0.803997266409894	NA	ENSG10010138590.1	snoRNA
ENSG00000199394.1	0.0295138748051814	-0.487097250286787	2.98612199729715	-0.163120344958336	0.870423681376963	NA	RNU6-600P	snRNA
ENSG00000199395.1	0.0241824383885113	-0.749354743107755	2.98610521363805	-0.250947200281264	0.801854931167371	NA	RNA5SP93	rRNA_pseudogene
ENSG00000199396.1	0	NA	NA	NA	NA	NA	RNA5S5	rRNA
ENSG00000199398.1	0.0280654566455009	-0.466766642257929	2.38539766389981	-0.195676657742185	0.844863255628468	NA	Y_RNA	misc_RNA
ENSG00000199400.1	0.327815425416694	-0.116103436506666	0.409478587379069	-0.283539701672325	0.776763152232356	NA	RNY4P19	misc_RNA
ENSG00000199402.1	0.0175282100600675	-0.689458021147339	2.98610319148236	-0.230888879900054	0.817401129907199	NA	RNA5SP308	rRNA_pseudogene
ENSG00000199405.1	0.0149975158631074	-0.750815190408966	2.98610938047248	-0.251435930417983	0.801477091288023	NA	SNORA1B	snoRNA
ENSG00000199407.1	0.145915950331024	-0.380033290173162	1.15728288305961	-0.328384093237804	0.742621268524608	NA	RNA5SP301	rRNA_pseudogene
ENSG00000199409.1	0.347982833162044	-0.19549868384106	0.424142606393945	-0.460926775320187	0.644851141044439	NA	Y_RNA	misc_RNA
ENSG00000199410.1	0.0986709444339935	-0.393636928219602	0.757660356206555	-0.519542727813368	0.603382324844394	NA	Y_RNA	misc_RNA
ENSG00000199411.1	0.0714457561673835	-0.44348564730005	1.56091823418403	-0.284118435922995	0.776319619077279	NA	SNORD62	snoRNA
ENSG00000199415.1	26.8396139936836	-0.442216868464642	0.151227967501762	-2.9241738533548	0.00345371793333274	0.0239036771502177	RNA5SP370	rRNA_pseudogene
ENSG00000199420.1	0.033424981534705	-0.771759664399363	2.98609735477932	-0.258450938702365	0.796058908136879	NA	RN7SKP170	misc_RNA
ENSG00000199422.1	2.06064883812189	-0.137859336507102	0.312157118723211	-0.441634447008533	0.6587537528573	0.811480609769743	VTRNA3-1P	misc_RNA
ENSG00000199424.1	0.0973055725908186	-0.624590266288995	1.0294802568872	-0.606704462869005	0.54404705991234	NA	Y_RNA	misc_RNA
ENSG00000199426.1	0.411304887057073	-0.992423998659286	0.460932161047157	-2.15308039344591	0.0313123608687843	NA	RNU1-108P	snRNA
ENSG00000199436.1	0.55534454994573	0.0900686914697719	0.611919012303546	0.147190542635228	0.882981625178068	NA	SNORD9	snoRNA
ENSG00000199440.1	0.583913550085343	-0.0276079778039321	0.398856310737187	-0.0692178538002962	0.944816211913419	NA	Y_RNA	misc_RNA
ENSG00000199442.1	0.0101624947355198	-0.717415124719666	2.98610753324158	-0.240250934279273	0.810135729872218	NA	Y_RNA	misc_RNA
ENSG00000199444.1	1.26339347788487	0.0305615470296105	0.290373754418618	0.105248999141814	0.916178230904053	NA	Y_RNA	misc_RNA
ENSG00000199446.1	0	NA	NA	NA	NA	NA	RNU6-543P	snRNA
ENSG00000199448.1	0.00560625144571828	-0.673975104216805	2.98613824464275	-0.225701239862536	0.821433793697194	NA	RNU6-845P	snRNA
ENSG00000199450.1	0.077763798043111	-0.601538691977544	1.10505761105549	-0.544350526125951	0.586200283927418	NA	RNA5SP276	rRNA_pseudogene
ENSG00000199453.1	0	NA	NA	NA	NA	NA	SNORD115-12	snoRNA
ENSG00000199454.1	0.647021470713271	-0.131723543604991	0.35610489540408	-0.369900962623727	0.711456284166987	NA	RNA5SP388	rRNA_pseudogene
ENSG00000199455.1	3.9870020275524	-0.530666816377439	0.252882115697216	-2.09847507370914	0.0358631995736015	0.129692021857701	RNA5SP191	rRNA_pseudogene
ENSG00000199458.1	0.0562014399728028	-0.753053300500183	2.36718833684688	-0.31812141382179	0.750392840858276	NA	RNU4-35P	snRNA
ENSG00000199459.1	0.00927015743561763	-0.681072283847827	2.98612418699836	-0.228079021901777	0.819584808410277	NA	Y_RNA	misc_RNA
ENSG00000199460.2	0.0161558414393242	-0.698697376035196	2.98613279577498	-0.233980677960394	0.814999979099664	NA	RNU6-1216P	snRNA
ENSG00000199461.1	1.74298717562188	0.0178086965392963	0.255705312259675	0.0696453913370839	0.944475907566727	NA	Y_RNA	misc_RNA
ENSG00000199466.1	0.0307798537875021	-0.436756379412821	1.68518532856476	-0.25917409320481	0.795500918961363	NA	Y_RNA	misc_RNA
ENSG00000199468.1	0.00513025619409325	-0.673975104206368	2.98613824464275	-0.225701239859041	0.821433793699912	NA	RNU6-556P	snRNA
ENSG00000199469.1	0.161360935114933	-0.181860265410104	1.06926765927651	-0.170079272324718	0.864947794299235	NA	RNU1-62P	snRNA
ENSG00000199470.1	0.0320290791357763	-0.567640574621039	2.88491881009067	-0.196761369032496	0.844014283133937	NA	ENSG10010139447.1	snoRNA
ENSG00000199471.1	0	NA	NA	NA	NA	NA	Y_RNA	misc_RNA
ENSG00000199472.1	0.121830237146854	-0.900771482139174	1.968456431663	-0.457602956128513	0.647237719320362	NA	Y_RNA	misc_RNA
ENSG00000199473.1	0	NA	NA	NA	NA	NA	SNORA63	snoRNA
ENSG00000199474.1	0.0274062125520908	-0.633200942281684	2.98613517280238	-0.212046979001104	0.832070383627707	NA	ENSG10010137125.1	snoRNA
ENSG00000199475.1	0.113720450330144	-0.412701481541539	1.98902823171623	-0.207489001393128	0.835627981396627	NA	RN7SKP104	misc_RNA
ENSG00000199476.1	0.0601700541109105	-0.793530034836023	1.96504004298945	-0.403823849629452	0.686342257170944	NA	Y_RNA	misc_RNA
ENSG00000199477.1	0.59403177653935	-0.458230690126037	0.343414793483414	-1.33433590754199	0.182093794674607	NA	SNORA31	snoRNA
ENSG00000199480.1	17.491705494615	-0.565496466803474	0.187276762308691	-3.01957626686945	0.00253128553037072	0.0188777709522018	RNA5SP389	rRNA_pseudogene
ENSG00000199482.1	0.0406677361219863	-0.736768221797267	2.98612035534913	-0.246730919762651	0.805116475677561	NA	RNU6-633P	snRNA
ENSG00000199483.1	0	NA	NA	NA	NA	NA	RNU4-15P	snRNA
ENSG00000199487.1	0	NA	NA	NA	NA	NA	Y_RNA	misc_RNA
ENSG00000199488.1	0.0590425778904505	-0.666873648303266	1.96596507945011	-0.339209305024783	0.734452059996311	NA	RNU1-70P	snRNA
ENSG00000199489.1	0.0228357934209357	-0.63243364236331	2.98612567294966	-0.211790698593941	0.832270325369511	NA	SNORD115-25	snoRNA
ENSG00000199490.1	0	NA	NA	NA	NA	NA	Y_RNA	misc_RNA
ENSG00000199492.1	0.0203870950551767	-0.643183633303197	2.98613296307929	-0.21539015216521	0.829463147265204	NA	RNU6-1313P	snRNA
ENSG00000199497.1	0.00992799575592821	-0.580802745832875	2.98613520964682	-0.194499814997181	0.845784540572205	NA	RNU1-94P	snRNA
ENSG00000199506.1	0.00964307265944294	-0.742873072267325	2.98612810288743	-0.248774683024819	0.803535075562403	NA	RNU6-247P	snRNA
ENSG00000199508.1	0.00992964322543625	-0.749654849563711	2.98612981790499	-0.251045632734632	0.801778828782216	NA	RNA5SP110	rRNA_pseudogene
ENSG00000199509.1	0.0108892895045682	-0.63765606553919	2.98613823293108	-0.213538696402976	0.830906809703438	NA	RNA5SP477	rRNA_pseudogene
ENSG00000199512.1	0.0191493887318036	-0.826909120496543	2.98609890528289	-0.276919535060814	0.781841892147793	NA	RNU6-212P	snRNA
ENSG00000199514.1	0.0313271301705369	-0.765542486952573	2.89048785802676	-0.264848885224235	0.791125876165978	NA	RNU6-235P	snRNA
ENSG00000199515.1	0.788905217306766	-0.506052772921056	0.353210232426258	-1.43272398833097	0.151936731312548	NA	Y_RNA	misc_RNA
ENSG00000199516.1	0.52788708687472	0.170548975903452	0.371838149771361	0.458664545335976	0.646475078129147	NA	Y_RNA	misc_RNA
ENSG00000199520.1	0.00814384336970029	-0.642655372958126	2.98613876932899	-0.215212829209051	0.829601389014803	NA	RNU6-386P	snRNA
ENSG00000199523.1	12.6004838609155	-0.476605820739396	0.15625519788977	-3.05017578407611	0.00228707463001839	0.0176663305992015	RNA5SP226	rRNA_pseudogene
ENSG00000199525.1	0.208923620825197	-0.744580781075573	0.617029663085474	-1.20671796774287	0.227540777033998	NA	RNA5SP295	rRNA_pseudogene
ENSG00000199529.1	0.00446240261651559	-0.673975104204895	2.98613824464275	-0.225701239858547	0.821433793700296	NA	RNU6-462P	snRNA
ENSG00000199530.1	0.0524875008369566	-0.832636982681194	2.00100494212489	-0.416109408404062	0.677329945678177	NA	Y_RNA	misc_RNA
ENSG00000199535.1	0.0160405319756884	-0.657232178605338	2.9861359930962	-0.22009452353303	0.82579753983098	NA	RNA5SP305	rRNA_pseudogene
ENSG00000199536.1	0.00810660556354104	-0.681263496958897	2.98613685386143	-0.228142088021834	0.819535781215711	NA	RNU6-315P	snRNA
ENSG00000199540.1	0.125487284804373	-0.563704939741855	1.38176465018499	-0.407960168662866	0.683302917858559	NA	Y_RNA	misc_RNA
ENSG00000199545.1	0.0935541258665586	-0.381705477070183	1.31263302882287	-0.290793747139278	0.771209067857485	NA	RNA5SP195	rRNA_pseudogene
ENSG00000199546.1	0	NA	NA	NA	NA	NA	Y_RNA	misc_RNA
ENSG00000199550.1	0.824795520490718	-0.430611190953533	0.272405988009718	-1.58076991662228	0.113930655394144	NA	Y_RNA	misc_RNA
ENSG00000199551.1	0.00398119981931332	-0.642655372628636	2.98613876932905	-0.215212829098707	0.829601389100829	NA	RNU6-545P	snRNA
ENSG00000199552.1	0	NA	NA	NA	NA	NA	SNORA63	snoRNA
ENSG00000199556.1	0	NA	NA	NA	NA	NA	RNA5SP361	rRNA_pseudogene
ENSG00000199562.1	0.138836702597835	-0.721803439509417	1.05209645512526	-0.686062039267567	0.492673987502492	NA	RNU6-37P	snRNA
ENSG00000199564.1	2.08360650174469	-0.277731208546462	0.276961393226086	-1.00277950407242	0.315967260011499	0.536450047188043	RNA5SP502	rRNA_pseudogene
ENSG00000199565.1	0.371299699519257	-0.545405210950201	0.381940159931422	-1.42798602547616	0.153295880856232	NA	Y_RNA	misc_RNA
ENSG00000199566.1	0.0613231092708516	-0.747431164113044	1.80983548134292	-0.412982932326226	0.679619118554529	NA	ENSG10010135413.1	snoRNA
ENSG00000199567.1	0.0531412256695956	-0.926667214816652	2.97190412637745	-0.311809256090033	0.755185489175403	NA	Y_RNA	misc_RNA
ENSG00000199568.1	112.962619498115	-1.36314768777221	0.220291615404699	-6.1879236087491	6.09618560664711e-10	1.24070629672674e-07	RNU5A-1	snRNA
ENSG00000199570.1	0.00642595323731381	-0.649943637932005	2.98613730698161	-0.21765363448373	0.827698991854442	NA	RNU6-228P	snRNA
ENSG00000199571.1	0	NA	NA	NA	NA	NA	ENSG10010139722.1	snoRNA
ENSG00000199572.1	0.115797026950627	-0.177175819728709	0.769128226714288	-0.230359273752834	0.817812605010397	NA	RNA5SP174	rRNA_pseudogene
ENSG00000199574.1	0	NA	NA	NA	NA	NA	SNORD18C	snoRNA
ENSG00000199575.1	0	NA	NA	NA	NA	NA	SNORD114-1	snoRNA
ENSG00000199577.1	0.0456136286844705	-0.55847218196468	2.2181211042554	-0.251777137367869	0.801213329888915	NA	RNU6-822P	snRNA
ENSG00000199580.1	11.6900421619516	-0.0877654157074951	0.202474174983801	-0.433464740451549	0.664677176302272	0.815273088200961	Y_RNA	misc_RNA
ENSG00000199584.1	2.94628948027263	-0.936863020536383	0.370606257056356	-2.52792013814791	0.0114740448464815	0.057670011374066	Y_RNA	misc_RNA
ENSG00000199585.1	1.03651401903757	-0.303648529759957	0.273835450509424	-1.10887224132256	0.267485300303807	NA	RNA5SP119	rRNA_pseudogene
ENSG00000199591.1	0.0056834858448974	-0.642655372866303	2.98613876932901	-0.2152128291783	0.829601389038777	NA	Y_RNA	misc_RNA
ENSG00000199592.1	0.00151072499856189	-0.673975104204895	2.98613824464275	-0.225701239858547	0.821433793700296	NA	RNA5SP321	rRNA_pseudogene
ENSG00000199593.1	0	NA	NA	NA	NA	NA	SNORD114-14	snoRNA
ENSG00000199594.1	0.0350722947445612	-0.625912254123775	2.98613641026979	-0.20960604879642	0.833975158260787	NA	RNU6-1301P	snRNA
ENSG00000199595.1	0.156227480156984	-0.446801243744034	0.582182387026456	-0.767459225323026	0.442808527211006	NA	Y_RNA	misc_RNA
ENSG00000199598.1	0.00597519031283037	-0.681263496958897	2.98613685386143	-0.228142088021834	0.819535781215711	NA	RNU6-859P	snRNA
ENSG00000199601.1	0.0128445121274994	-0.749654849563711	2.98612981790499	-0.251045632734632	0.801778828782216	NA	RNU6-562P	snRNA
ENSG00000199603.1	0	NA	NA	NA	NA	NA	RNU6-951P	snRNA
ENSG00000199605.1	3.03410521973309	-0.0204864915274562	0.277793682513197	-0.0737471469549457	0.941211583053922	0.970555428615225	RNY4P24	misc_RNA
ENSG00000199609.1	0.022283740887053	-0.594592390840639	2.98613686243575	-0.199117595151228	0.842170757870453	NA	RNA5SP124	rRNA_pseudogene
ENSG00000199620.1	0.124604033722089	-0.862123171158109	1.00567102775665	-0.857261616734891	0.391300316240697	NA	RNA5SP258	rRNA_pseudogene
ENSG00000199622.1	0.00655698602163324	-0.63009081136268	2.98614081889966	-0.211005056216625	0.832883325892868	NA	RN7SKP20	misc_RNA
ENSG00000199626.1	0.0241682622918619	-0.633200942281684	2.98613517280238	-0.212046979001104	0.832070383627707	NA	RNU6-989P	snRNA
ENSG00000199627.1	0.0143423069588564	-0.624739365554717	2.98610536791628	-0.209215445733137	0.834280055278168	NA	RNU6-1010P	snRNA
ENSG00000199629.1	0.957977241711	-0.438372457692561	0.46058508146172	-0.951773028126172	0.341212103690895	NA	RNU1-14P	snRNA
ENSG00000199630.1	0.00302749683061568	-0.673975104204895	2.98613824464275	-0.225701239858547	0.821433793700296	NA	Y_RNA	misc_RNA
ENSG00000199631.1	0	NA	NA	NA	NA	NA	SNORD33	snoRNA
ENSG00000199633.1	0	NA	NA	NA	NA	NA	SNORA63	snoRNA
ENSG00000199634.1	0.0346312576749123	-0.580934455464752	2.84177948221565	-0.204426296656845	0.838020382297629	NA	RNU4-79P	snRNA
ENSG00000199635.1	0.0103538703573064	-0.761592213819402	2.98610330385011	-0.255045501218076	0.798687956091007	NA	Y_RNA	misc_RNA
ENSG00000199636.1	0.0184213987105089	-0.705669916507486	2.98611917285153	-0.236316729393497	0.813186906348546	NA	Y_RNA	misc_RNA
ENSG00000199638.1	0.05518996011571	-0.469311889198244	2.17124007990905	-0.21614923818922	0.82887142022171	NA	RNA5SP319	rRNA_pseudogene
ENSG00000199640.1	0.00114128089329009	-0.673975104204896	2.98613824464275	-0.225701239858548	0.821433793700296	NA	RN7SKP294	misc_RNA
ENSG00000199643.1	0.0130027405303989	-0.649943638007002	2.9861373069816	-0.217653634508846	0.827698991834871	NA	RNU4-90P	snRNA
ENSG00000199645.1	0	NA	NA	NA	NA	NA	RNU6-1330P	snRNA
ENSG00000199646.1	0.0456742370573675	-0.688199060430462	2.98612170028535	-0.230465844833015	0.817729801052972	NA	RNU6-1272P	snRNA
ENSG00000199652.2	0.344669905956173	-0.253352319930786	0.714384975743173	-0.354643964435596	0.722856335379901	NA	RNU1-35P	snRNA
ENSG00000199664.1	0.0823458160823304	-0.784137220125177	1.34889333663596	-0.581318921836146	0.561025530181819	NA	RNU6-1266P	snRNA
ENSG00000199666.2	0.0565972115330835	-0.524242093878401	2.36486263214244	-0.221679723275709	0.824563215886121	NA	SNORD3G	snoRNA
ENSG00000199667.1	0.688532952950874	0.313195860337809	0.388969858269758	0.805193136894946	0.420708236297576	NA	Y_RNA	misc_RNA
ENSG00000199668.1	0	NA	NA	NA	NA	NA	Y_RNA	misc_RNA
ENSG00000199672.1	0.00749250392836377	-0.65024925865258	2.98612185467673	-0.21775710781333	0.827618365568303	NA	RNU4-21P	snRNA
ENSG00000199673.1	0	NA	NA	NA	NA	NA	SNORD16	snoRNA
ENSG00000199674.1	0.0314715741473989	-0.757860253942977	2.98608645500386	-0.253797157370648	0.799652269649607	NA	RNU6-862P	snRNA
ENSG00000199676.1	0.0691581018087251	-0.72575172700323	1.78121589976275	-0.407447366206363	0.683679444254377	NA	Y_RNA	misc_RNA
ENSG00000199677.1	0.87799697091717	-0.0536377018948654	0.289784223350087	-0.185095314281709	0.853154276768903	NA	Y_RNA	misc_RNA
ENSG00000199683.1	0.248576736985693	-0.60845859607453	0.518300857144627	-1.1739486587512	0.240415590722257	NA	RN7SKP185	misc_RNA
ENSG00000199687.1	0.276106718300766	-0.217273729172801	0.930509312750739	-0.233499790056377	0.815373332559676	NA	RNU1-38P	snRNA
ENSG00000199691.1	0.0686504939447653	-0.812436513287471	1.7996713941351	-0.451436032119585	0.651675318826864	NA	RN7SKP173	misc_RNA
ENSG00000199695.1	0	NA	NA	NA	NA	NA	RNU6-1128P	snRNA
ENSG00000199697.1	0.174763622037004	-0.659277880847608	1.73616541214725	-0.379732182334072	0.70414422839715	NA	RNU6-446P	snRNA
ENSG00000199698.1	0	NA	NA	NA	NA	NA	Y_RNA	misc_RNA
ENSG00000199700.1	0.0127520467911547	-0.711972621676168	2.98612611409272	-0.238426842830276	0.811550050072434	NA	RNU6-223P	snRNA
ENSG00000199701.1	0.0239300030512051	-0.701871657789513	2.98611267066976	-0.235045269618741	0.814173597195384	NA	Y_RNA	misc_RNA
ENSG00000199702.1	0.0108314102566863	-0.616705414405482	2.98611912561597	-0.206524049598413	0.836381580780625	NA	RNU6-170P	snRNA
ENSG00000199704.1	0.00265393451455065	-0.642655372692215	2.98613876932904	-0.215212829119999	0.829601389084229	NA	SNORD115-29	snoRNA
ENSG00000199705.1	0	NA	NA	NA	NA	NA	Y_RNA	misc_RNA
ENSG00000199709.1	0.0308076121631409	-0.682595684577014	2.13734580695723	-0.319366048467735	0.749448953235818	NA	RNU4-23P	snRNA
ENSG00000199710.1	0.0636115747327081	-0.884360125038382	1.94871809125375	-0.453816346760249	0.649961016987707	NA	Y_RNA	misc_RNA
ENSG00000199711.1	0.0313527181845692	-0.557031685293287	2.98612870167333	-0.186539744580046	0.852021514117878	NA	Y_RNA	misc_RNA
ENSG00000199712.1	0.00541570512834315	-0.661608012045355	2.98613956511992	-0.221559641676957	0.824656702897063	NA	SNORD115-2	snoRNA
ENSG00000199713.1	0.0102766850773204	-0.649943637932005	2.98613730698161	-0.21765363448373	0.827698991854442	NA	U8	snoRNA
ENSG00000199715.1	0.040112098213169	-0.707715606616746	2.77206339877322	-0.255302821331556	0.798489221026011	NA	Y_RNA	misc_RNA
ENSG00000199716.1	0.099025350821301	-0.613012830411603	2.98612725760606	-0.205286907599192	0.837347972455201	NA	Y_RNA	misc_RNA
ENSG00000199719.1	0.0591465381277086	-0.630981305321234	1.81387573891836	-0.347863578404492	0.727942639187115	NA	RN7SKP74	misc_RNA
ENSG00000199728.1	0.0267142515211341	-0.60892064392735	2.98613320140178	-0.203916102483809	0.838419061497159	NA	RNU6-655P	snRNA
ENSG00000199730.1	0.0332292673904127	-0.786967617484077	2.56278710105554	-0.307074909640347	0.758786354891487	NA	RN7SKP95	misc_RNA
ENSG00000199731.1	0.0447983464596731	-0.59503332756608	2.22399000044564	-0.267552159608113	0.789044059773217	NA	RNU6-1079P	snRNA
ENSG00000199732.1	0.0554761703380671	-0.332342813685348	1.49040732187769	-0.222987909953801	0.823544916080129	NA	Y_RNA	misc_RNA
ENSG00000199733.1	0.0585153563206212	-0.782053117799563	1.81954138016096	-0.429807822084476	0.667335442409452	NA	RNA5SP307	rRNA_pseudogene
ENSG00000199735.1	0.161602692419309	-0.840304681735086	1.75514861961013	-0.478765542898438	0.632105432229497	NA	RNU6-227P	snRNA
ENSG00000199739.1	0	NA	NA	NA	NA	NA	RNU6-552P	snRNA
ENSG00000199740.1	0.00567929682828369	-0.642655372878195	2.986138769329	-0.215212829182283	0.829601389035672	NA	Y_RNA	misc_RNA
ENSG00000199744.1	0	NA	NA	NA	NA	NA	SNORD36A	snoRNA
ENSG00000199751.1	0.470404070197682	-0.107204127379813	0.366338336750727	-0.29263693319861	0.769799680338676	NA	Y_RNA	misc_RNA
ENSG00000199753.1	0.425860131477973	-0.795792712217309	0.545933668647399	-1.45767289676227	0.144930726015111	NA	SNORD104	snoRNA
ENSG00000199755.1	0	NA	NA	NA	NA	NA	Y_RNA	misc_RNA
ENSG00000199756.1	0.0154455151281032	-0.625912253938011	2.98613641026983	-0.209606048734208	0.833975158309347	NA	Y_RNA	misc_RNA
ENSG00000199762.1	0.00541570512834315	-0.661608012045355	2.98613956511992	-0.221559641676957	0.824656702897063	NA	Y_RNA	misc_RNA
ENSG00000199764.1	0	NA	NA	NA	NA	NA	Y_RNA	misc_RNA
ENSG00000199765.1	0.0525299777733917	-0.606503804900118	2.65517646095575	-0.228423162761018	0.81931728410844	NA	RNU6-363P	snRNA
ENSG00000199767.1	0.0106226432539037	-0.667182366200515	2.98613404631903	-0.223426797274202	0.823203350196325	NA	RNU6-78P	snRNA
ENSG00000199771.1	0.0663077670617487	-0.615039666826845	1.37216446226128	-0.448225911501366	0.653990164138951	NA	RNA5SP426	rRNA_pseudogene
ENSG00000199773.1	0.0391469005687042	-0.362064875767133	2.09212680250509	-0.17306067458894	0.862603735612746	NA	RNU1-76P	snRNA
ENSG00000199780.1	0.0156950299119283	-0.701871648834781	2.98611267067395	-0.235045266619619	0.814173599523141	NA	Y_RNA	misc_RNA
ENSG00000199781.1	0.134439204243348	-0.619139842363467	1.00784376385091	-0.614321251537808	0.539003062006301	NA	Y_RNA	misc_RNA
ENSG00000199782.1	0	NA	NA	NA	NA	NA	SNORD115-9	snoRNA
ENSG00000199783.1	0.00114128089329009	-0.673975104204896	2.98613824464275	-0.225701239858548	0.821433793700296	NA	ENSG10010138907.1	snoRNA
ENSG00000199784.1	0	NA	NA	NA	NA	NA	RNU6-1287P	snRNA
ENSG00000199785.1	0	NA	NA	NA	NA	NA	SNORA52	snoRNA
ENSG00000199786.1	0.190176884728411	-0.461418428913779	0.812853375939943	-0.567652718893143	0.570270802326165	NA	RNA5SP188	rRNA_pseudogene
ENSG00000199787.1	0.0634512753321632	-0.500391056931088	2.12339458470238	-0.235656180220137	0.81369947537958	NA	SNORA80C	snoRNA
ENSG00000199788.1	1.45378728602302	-0.120302597295478	0.285492033845952	-0.421386879608667	0.673472598333718	NA	RNY3P2	misc_RNA
ENSG00000199790.1	0	NA	NA	NA	NA	NA	RNU6-836P	snRNA
ENSG00000199791.1	0.775478129343012	-0.0290223711793593	0.897347692567103	-0.032342392385646	0.974199002638825	NA	RNU6-451P	snRNA
ENSG00000199792.1	0	NA	NA	NA	NA	NA	RNU6-1233P	snRNA
ENSG00000199796.1	0.101740669032465	-0.450122533961842	1.50030092748373	-0.300021499497956	0.764160756381865	NA	RNU6-924P	snRNA
ENSG00000199797.1	0.0275922048960268	-0.734874111490497	2.98608954596068	-0.246099154154493	0.805605477833679	NA	Y_RNA	misc_RNA
ENSG00000199798.1	0	NA	NA	NA	NA	NA	SNORD114-5	snoRNA
ENSG00000199801.1	0.0650136256096417	-0.527572088046021	1.68003750436802	-0.314023994508668	0.753502814902522	NA	Y_RNA	misc_RNA
ENSG00000199803.1	0.0190849497711562	-0.760859638966681	2.9861181693669	-0.254798904735908	0.798878421253824	NA	RNU6-1159P	snRNA
ENSG00000199804.1	0.342476008517856	-0.0853223392177305	0.459574069849039	-0.185655250840756	0.852715122778514	NA	RNA5SP383	rRNA_pseudogene
ENSG00000199805.1	4.39586933717517	-0.333538604457822	0.353753949239304	-0.942854786992622	0.345755183855819	0.565440788038577	RNU1-134P	snRNA
ENSG00000199806.1	0.0135296081582349	-0.694303626334016	2.98612938915486	-0.232509558646593	0.816142263901151	NA	RNA5SP491	rRNA_pseudogene
ENSG00000199809.1	0.383004483297952	-0.0740185239754057	0.510004295767686	-0.145133138268942	0.884605754718603	NA	RNA5SP374	rRNA_pseudogene
ENSG00000199812.1	0.57231013060195	-1.06282435682605	0.42308593808794	-2.51207677009851	0.0120022975490948	NA	RNU6-428P	snRNA
ENSG00000199814.1	0.0264864152485959	-0.56430136220842	2.98612115031994	-0.188974704575519	0.850112642390688	NA	RNU6-1260P	snRNA
ENSG00000199815.2	0	NA	NA	NA	NA	NA	ENSG10010136025.2	snoRNA
ENSG00000199824.1	0.00685549398209297	-0.618623840358521	2.98613779528571	-0.207165202267343	0.835880842343613	NA	RNU6-199P	snRNA
ENSG00000199827.1	0.0549182104866902	-0.625065149205446	1.82981764181154	-0.341599695468354	0.732652166412448	NA	RNU6-1290P	snRNA
ENSG00000199831.1	0.0469423587350004	-0.640557320649756	2.70256014757276	-0.237018710286636	0.812642275071906	NA	RN7SKP291	misc_RNA
ENSG00000199832.1	0.0335158423320926	-0.611836179650357	2.85584875258293	-0.21423969987801	0.830360138693269	NA	Y_RNA	misc_RNA
ENSG00000199833.1	0	NA	NA	NA	NA	NA	SNORD115-21	snoRNA
ENSG00000199836.1	0.0199876980229611	-0.549685005167927	2.98613219461675	-0.184079260174373	0.853951276430724	NA	RNU1-47P	snRNA
ENSG00000199839.1	17.8106038371811	-0.278121524626317	0.171539360963223	-1.62132774113543	0.104947368584305	0.267085157127474	RNA5SP150	rRNA
ENSG00000199840.1	0.048767142455116	-0.723403372818696	2.98611645426203	-0.242255579746797	0.808582130920836	NA	Y_RNA	misc_RNA
ENSG00000199843.1	0.119628415650071	-0.508395557543881	0.835889083820417	-0.608209351437236	0.543048633178252	NA	RNA5SP358	rRNA_pseudogene
ENSG00000199845.1	0.00643610421066908	-0.742873072267325	2.98612810288743	-0.248774683024819	0.803535075562403	NA	RNA5SP375	rRNA_pseudogene
ENSG00000199846.1	0.123933168566622	-0.592944649301732	1.14275500405886	-0.518872940565299	0.603849348713493	NA	RNU1-72P	snRNA
ENSG00000199849.1	0	NA	NA	NA	NA	NA	RNU5F-6P	snRNA
ENSG00000199851.2	0.116746881272756	-0.810849186699669	1.48227814852136	-0.547029036020349	0.584358784033692	NA	U3	snoRNA
ENSG00000199855.1	0.00114128089329009	-0.673975104204896	2.98613824464275	-0.225701239858548	0.821433793700296	NA	RNU6-490P	snRNA
ENSG00000199856.2	0.0277090521673718	-0.606838300553268	2.95351344109824	-0.205463192450419	0.837210252770351	NA	U3	snoRNA
ENSG00000199857.1	0.0503200630520456	-0.723292871697653	2.00905581160678	-0.360016315882826	0.718834932236602	NA	ENSG10010136933.1	snoRNA
ENSG00000199858.1	0.00359615230805571	-0.673975104204896	2.98613824464275	-0.225701239858548	0.821433793700296	NA	RNU6-1120P	snRNA
ENSG00000199859.1	0.0197096467977838	-0.636162115655228	2.98613253003332	-0.213038808310404	0.831296692764212	NA	RNU6-582P	snRNA
ENSG00000199862.1	0	NA	NA	NA	NA	NA	Y_RNA	misc_RNA
ENSG00000199865.1	0.033954204096982	-0.774085762260864	2.98607191859139	-0.259232122790271	0.795456147608213	NA	RNU6-495P	snRNA
ENSG00000199866.1	0.371888490994005	-0.39052836800103	0.3747579232419	-1.04208168468516	0.297373809273838	NA	Y_RNA	misc_RNA
ENSG00000199867.1	0.0544280301850199	-0.881862471773693	2.16600356361631	-0.407138052119062	0.683906596889505	NA	Y_RNA	misc_RNA
ENSG00000199870.1	0	NA	NA	NA	NA	NA	Y_RNA	misc_RNA
ENSG00000199872.1	0.0554782406905843	-0.619239577162574	1.58570667213839	-0.390513320050235	0.696157007670105	NA	RNU6-942P	snRNA
ENSG00000199874.1	0.156822072429218	-0.76191933588687	0.787336269524649	-0.967717816869881	0.333185317480963	NA	RNA5SP452	rRNA_pseudogene
ENSG00000199875.1	0.116037354703223	-0.402296736219594	1.59182415768021	-0.2527268695343	0.800479282866122	NA	Y_RNA	misc_RNA
ENSG00000199878.1	0	NA	NA	NA	NA	NA	RN7SKP149	misc_RNA
ENSG00000199879.1	1.28322317799358	-0.68545033749041	0.355093808163135	-1.93033593302056	0.0535652275150916	NA	RNVU1-22	snRNA
ENSG00000199880.1	0.0875047309636915	-0.687195016115253	1.41776407513447	-0.484703363675001	0.627886780123375	NA	RNU6-888P	snRNA
ENSG00000199881.1	0.0380247849567719	-0.522446946113604	2.27785931093282	-0.229358742046124	0.818590100521455	NA	Y_RNA	misc_RNA
ENSG00000199883.1	0.297025629287949	-0.784442213174089	0.604028937201877	-1.2986831670813	0.194052683177609	NA	RN7SKP90	misc_RNA
ENSG00000199884.1	0.176111215523983	-0.565460785771763	0.665864049623141	-0.849213568583251	0.39576246446608	NA	Y_RNA	misc_RNA
ENSG00000199885.1	0	NA	NA	NA	NA	NA	RNU6-330P	snRNA
ENSG00000199886.1	0	NA	NA	NA	NA	NA	RNU6-249P	snRNA
ENSG00000199890.1	0.0105288357023603	-0.642655373018311	2.98613876932898	-0.215212829229206	0.829601388999089	NA	Y_RNA	misc_RNA
ENSG00000199892.2	0.31754489680913	-0.0379117668358285	0.929179381884932	-0.0408013431797429	0.967454268549566	NA	RNU1-17P	snRNA
ENSG00000199894.1	0.0028168888179322	-0.673975104204896	2.98613824464275	-0.225701239858548	0.821433793700296	NA	ENSG10010138707.1	snoRNA
ENSG00000199895.1	0.0861844889384778	-0.823286613213747	1.3548356000862	-0.607665323498558	0.543409466211599	NA	Y_RNA	misc_RNA
ENSG00000199899.2	0.0148585514295496	-0.587383762685841	2.98613783638675	-0.196703499593502	0.844059571321721	NA	Y_RNA	misc_RNA
ENSG00000199901.1	0.361044637741396	-0.273556564752654	0.400280075011311	-0.683412894696105	0.49434597423138	NA	Y_RNA	misc_RNA
ENSG00000199903.1	0.0146449426749258	-0.763604382451951	2.98611712731458	-0.255718161711447	0.798168470317773	NA	RNU6-1273P	snRNA
ENSG00000199905.1	0	NA	NA	NA	NA	NA	RNU6-492P	snRNA
ENSG00000199906.1	0.636271654853864	-0.159549724978508	0.52958757718954	-0.301271653359432	0.763207354689298	NA	RNU5B-2P	snRNA
ENSG00000199910.1	0	NA	NA	NA	NA	NA	RNA5S10	rRNA
ENSG00000199911.1	0.029958728873151	-0.613668004896368	2.35586074473232	-0.260485687139414	0.794489154360308	NA	Y_RNA	misc_RNA
ENSG00000199912.1	0.0250075573746878	-0.657078465425643	2.68348737457488	-0.244859905677677	0.806564907389537	NA	Y_RNA	misc_RNA
ENSG00000199913.1	0	NA	NA	NA	NA	NA	Y_RNA	misc_RNA
ENSG00000199914.1	0	NA	NA	NA	NA	NA	SNORD114-16	snoRNA
ENSG00000199920.1	0.0328057672783255	-0.788883777355472	2.986109695678	-0.264184459967186	0.791637784967449	NA	RNU4-44P	snRNA
ENSG00000199921.1	0.0624060508137351	-0.45783437475455	1.67478519309744	-0.273369012719659	0.784569570173234	NA	RNU6-161P	snRNA
ENSG00000199924.1	0.0398814367264037	-0.587551567004139	2.49009846851092	-0.235955153755624	0.813467469770848	NA	RNU6-1252P	snRNA
ENSG00000199927.2	0	NA	NA	NA	NA	NA	ENSG10010135118.2	snoRNA
ENSG00000199929.1	0.0190184410082635	-0.556483320145511	2.98613587585287	-0.186355659380896	0.852165861960785	NA	RNA5SP405	rRNA_pseudogene
ENSG00000199932.1	1.58417122821009	-0.155314592053824	0.38629912372977	-0.402057842001403	0.6876414579596	NA	RNU1-18P	snRNA
ENSG00000199933.1	0.130170459586443	-0.739811476859612	0.695668372822043	-1.06345423446304	0.287576009002735	NA	RNY1P16	misc_RNA
ENSG00000199934.1	0.00913540418403026	-0.681263496958897	2.98613685386143	-0.228142088021834	0.819535781215711	NA	SNORD81	snoRNA
ENSG00000199936.1	0.0182698070362103	-0.654125575716432	2.98611948579038	-0.219055392401116	0.826606898539584	NA	Y_RNA	misc_RNA
ENSG00000199938.1	0.0214321313099647	-0.56327208279201	2.98613734980251	-0.188628993515407	0.850383607188007	NA	Y_RNA	misc_RNA
ENSG00000199940.1	0.0386354497264484	-0.531225357876032	2.270827517612	-0.233934701669754	0.815035672520793	NA	RN7SKP75	misc_RNA
ENSG00000199942.1	0.00228256178658018	-0.642655372708005	2.98613876932903	-0.215212829125287	0.829601389080107	NA	SNORD114-19	snoRNA
ENSG00000199944.1	0.0252764299285396	-0.563887618196282	2.9861142349827	-0.188836586219733	0.850220896025404	NA	RNU6-653P	snRNA
ENSG00000199949.2	0.176933967102716	-0.436863640352555	0.704139043856184	-0.620422406858867	0.534979724233342	NA	Y_RNA	misc_RNA
ENSG00000199953.1	0.0671044445662234	-0.681284986550954	2.10303230042665	-0.323953648459293	0.74597312656441	NA	RNA5SP443	rRNA
ENSG00000199959.1	0.0267977496558785	-0.767261449762213	2.39240308088434	-0.320707432578042	0.748432114209739	NA	ENSG10010138031.1	snoRNA
ENSG00000199960.1	0.00300749628440335	-0.742873072267325	2.98612810288743	-0.248774683024819	0.803535075562403	NA	SNORD115-14	snoRNA
ENSG00000199961.1	0.0415042521682025	-0.761341940083608	2.25116674383973	-0.338198821640825	0.735213363790216	NA	SNORD1B	snoRNA
ENSG00000199962.1	0.00791684945459757	-0.749654849563711	2.98612981790499	-0.251045632734632	0.801778828782216	NA	Y_RNA	misc_RNA
ENSG00000199963.1	0.0578138838415367	-0.68004077227707	2.14844412826399	-0.31652709201545	0.751602464966991	NA	RNU6-605P	snRNA
ENSG00000199964.1	0	NA	NA	NA	NA	NA	Y_RNA	misc_RNA
ENSG00000199968.1	0	NA	NA	NA	NA	NA	SNORD115-19	snoRNA
ENSG00000199970.1	0.0466204179512453	-0.601880520549142	2.98613555433951	-0.20155833839307	0.840262017831586	NA	SNORD115-3	snoRNA
ENSG00000199971.1	0.0269531027877682	-0.477627481154275	2.98609150312098	-0.159950718407347	0.872919895290479	NA	RNU6-797P	snRNA
ENSG00000199975.1	0.0670202100565585	-0.78097626223367	1.5524200178696	-0.503070208605923	0.614914911319178	NA	RN7SKP243	misc_RNA
ENSG00000199977.1	0	NA	NA	NA	NA	NA	SNORA73	snoRNA
ENSG00000199979.1	0.178083737440089	-0.741953134450121	1.51928774837863	-0.488355899165203	0.625297773489181	NA	Y_RNA	misc_RNA
ENSG00000199985.1	0.770879452982982	0.143247001414243	0.436254105408889	0.328356798568077	0.742641903480125	NA	RNA5SP264	rRNA_pseudogene
ENSG00000199986.1	0.0178126701212473	-0.563272588018063	2.98613734971573	-0.188629162711382	0.850383474569606	NA	RNU6-486P	snRNA
ENSG00000199990.1	222.033096674804	-0.253554818564654	0.145578512526956	-1.74170496842867	0.0815600826821203	0.226029994331565	VTRNA1-1	misc_RNA
ENSG00000199994.1	97.7994803482214	-0.267691740901972	0.137191206147107	-1.95123104767321	0.0510295672042013	0.164321993177849	RNA5SP145	rRNA_pseudogene
ENSG00000200003.1	0	NA	NA	NA	NA	NA	RNU6-986P	snRNA
ENSG00000200008.1	0.040995952349021	-0.767379955451391	1.75589327392457	-0.437031092291978	0.662088799341238	NA	Y_RNA	misc_RNA
ENSG00000200011.1	0.173231909177006	-0.190745179352175	0.51372946600675	-0.371294994688252	0.710417825606295	NA	Y_RNA	misc_RNA
ENSG00000200013.1	0.0391647046967873	-0.586415048334773	2.07203497166273	-0.283014068948941	0.777166052261377	NA	RNU6-623P	snRNA
ENSG00000200021.1	0.096103043136161	-0.57047625523928	1.02752379303441	-0.555195178064531	0.578761166746497	NA	RNA5SP448	rRNA_pseudogene
ENSG00000200024.1	0.0108566134098322	-0.681072287828166	2.98612418699688	-0.228079023234835	0.819584807373959	NA	Y_RNA	misc_RNA
ENSG00000200026.1	0.0266781167231797	-0.713908714295534	2.65509592738757	-0.26888245615968	0.788020137923283	NA	U8	snoRNA
ENSG00000200028.1	0.0603629454472423	-0.803975137563777	1.48544926517295	-0.541233656654153	0.588346541922303	NA	RNA5SP98	rRNA_pseudogene
ENSG00000200029.1	0.0167841333685645	-0.594592390698992	2.98613686243578	-0.199117595103791	0.842170757907559	NA	RNU6-642P	snRNA
ENSG00000200033.1	0.00523468989234958	-0.778084039517921	2.98611916076651	-0.260566975940167	0.794426459472049	NA	RNU6-403P	snRNA
ENSG00000200034.1	0.00366587692818145	-0.673975104204895	2.98613824464275	-0.225701239858547	0.821433793700296	NA	RNU4-73P	snRNA
ENSG00000200036.1	0.089636600304837	-0.341495008141512	1.16570790099491	-0.292950753657973	0.769559793918241	NA	RNA5SP65	rRNA_pseudogene
ENSG00000200040.1	0.015936839418808	-0.667182366095453	2.98613404631908	-0.223426797239015	0.823203350223708	NA	Y_RNA	misc_RNA
ENSG00000200041.1	0.0295200256720721	-0.770016134978275	2.35951676706735	-0.326344845574176	0.744163461929893	NA	Y_RNA	misc_RNA
ENSG00000200047.1	0.0585526836791275	-0.625912254071253	2.9861364102698	-0.20960604877883	0.833975158274517	NA	RN7SKP115	misc_RNA
ENSG00000200048.1	0.0106480578052908	-0.649943637932005	2.98613730698161	-0.21765363448373	0.827698991854442	NA	RNU6-812P	snRNA
ENSG00000200049.1	0.0805592193411959	-0.472311423548898	1.14874040162848	-0.411155925985836	0.680958203725311	NA	Y_RNA	misc_RNA
ENSG00000200051.1	0.00714854308793578	-0.681263496958897	2.98613685386143	-0.228142088021834	0.819535781215711	NA	ENSG10010139717.1	snoRNA
ENSG00000200052.1	0.0280483055172145	-0.764142271933911	2.95044435888251	-0.258992266582967	0.795641207347489	NA	Y_RNA	misc_RNA
ENSG00000200057.1	0	NA	NA	NA	NA	NA	RN7SKP63	misc_RNA
ENSG00000200058.1	0.342531133633551	-0.276543371707985	0.627924105949032	-0.440408911025995	0.65964097207806	NA	RNA5SP218	rRNA_pseudogene
ENSG00000200059.1	0.0252173620004358	-0.820193664828958	2.98608938157532	-0.274671505109557	0.783568625044113	NA	Y_RNA	misc_RNA
ENSG00000200060.1	0.00311067834944982	-0.774270154831994	2.98611605990082	-0.25929004074199	0.795411463054989	NA	Y_RNA	misc_RNA
ENSG00000200062.1	0.136578299450496	-0.887036004353003	0.876260892183815	-1.01229669412991	0.311396215042945	NA	RNU4-58P	snRNA
ENSG00000200063.1	0.0435888360099241	-0.614359612627327	2.05468258014697	-0.299004633885289	0.764936509882543	NA	ENSG10010135223.1	snoRNA
ENSG00000200064.1	0.240876431309267	-0.248177317969957	0.495038039665726	-0.501329793034771	0.616139040907465	NA	RNY4P9	misc_RNA
ENSG00000200065.1	0	NA	NA	NA	NA	NA	Y_RNA	misc_RNA
ENSG00000200070.1	0.00287904753206098	-0.642655372678873	2.98613876932904	-0.215212829115531	0.829601389087713	NA	RNU4-80P	snRNA
ENSG00000200072.1	0.00520994214178359	-0.711972621402166	2.98612611409282	-0.23842684273851	0.811550050143601	NA	ENSG10010137961.1	snoRNA
ENSG00000200075.1	0.0553337137255869	-0.725789600141062	1.99662324290963	-0.363508540090611	0.716225034548525	NA	ENSG10010134462.1	snoRNA
ENSG00000200079.1	0.0346555901852494	-0.671150747611564	2.54558574541613	-0.263652775719739	0.792047487723397	NA	RNA5SP326	rRNA_pseudogene
ENSG00000200084.1	0	NA	NA	NA	NA	NA	SNORD68	snoRNA
ENSG00000200085.1	0.624386049430392	-0.000657434692834197	0.367481102096764	-0.00178902993673151	0.998572561396118	NA	Y_RNA	misc_RNA
ENSG00000200086.1	0.0929338643345396	-0.57133559698854	1.86730402998293	-0.305968170054109	0.759628880903186	NA	RNU6-433P	snRNA
ENSG00000200087.1	21.1801732123266	0.207536725331358	0.260899442595301	0.795466342384188	0.426342282005018	0.637140482961981	SNORA73B	snoRNA
ENSG00000200089.1	0	NA	NA	NA	NA	NA	SNORD114-31	snoRNA
ENSG00000200090.1	2.84642984415767	-0.0173452618856836	0.200357182209714	-0.0865717000727645	0.931011961492591	0.96546732800863	Y_RNA	misc_RNA
ENSG00000200091.1	0.10555023142403	-0.930290496750513	1.17646624989442	-0.790749838198931	0.429089986869637	NA	RN7SKP163	misc_RNA
ENSG00000200095.1	0.0928308434237956	-0.540323863292011	2.43740149868806	-0.221680286806602	0.824562777166825	NA	RNU6-181P	snRNA
ENSG00000200097.1	0.118674019112736	-0.452748141995482	1.30835006817684	-0.346045109032918	0.729308814386909	NA	RNU6-1167P	snRNA
ENSG00000200101.1	0.0474520216562362	-0.694303626401301	2.98612938915485	-0.232509558669126	0.816142263883652	NA	RNU6-508P	snRNA
ENSG00000200102.1	0.00857006752264642	-0.649943637932005	2.98613730698161	-0.21765363448373	0.827698991854442	NA	RNU6-252P	snRNA
ENSG00000200105.1	0.0328773740063495	-0.762777032369368	2.98611555918757	-0.255441230337682	0.798382329523473	NA	RNU6-251P	snRNA
ENSG00000200106.1	0.0687742810322785	-0.722120490124679	2.10572750234106	-0.342931594578052	0.731649922376362	NA	RNU6-984P	snRNA
ENSG00000200107.1	0.146648508975466	-0.611806058418298	0.991334041170087	-0.617154292105388	0.53713296093487	NA	RNU6-1249P	snRNA
ENSG00000200108.1	0.0366459311681016	-0.625912254141158	2.98613641026979	-0.209606048802241	0.833975158256244	NA	RNU6-774P	snRNA
ENSG00000200112.1	0.125882872511349	-0.722609999234802	1.31147213738531	-0.550991499274606	0.581639501913357	NA	ENSG10010138919.1	snoRNA
ENSG00000200113.1	0.0276401581213378	-0.597860406428714	2.98611423579157	-0.200213507997369	0.841313603203247	NA	ENSG10010140082.1	snoRNA
ENSG00000200114.1	0.208012871855945	-0.657230950820564	0.490722717600008	-1.3393122577143	0.180469039941736	NA	RNA5SP123	rRNA_pseudogene
ENSG00000200118.1	0.159207979559204	-0.495422663583956	0.919614953064034	-0.538728368795303	0.590074296021733	NA	Y_RNA	misc_RNA
ENSG00000200120.1	0.0895093536767676	-0.619161260769871	0.906415809081068	-0.683087446806098	0.494551587199021	NA	Y_RNA	misc_RNA
ENSG00000200121.2	0	NA	NA	NA	NA	NA	Y_RNA	misc_RNA
ENSG00000200131.1	0.0228589589636758	-0.55648331884671	2.98613587585337	-0.186355658945921	0.85216586230187	NA	RN7SKP77	misc_RNA
ENSG00000200132.1	0.0122573622686447	-0.725623569116308	2.9861289925672	-0.24299806569725	0.808006895901405	NA	RNU6-1021P	snRNA
ENSG00000200135.1	0.0604381835287014	-0.59553176503287	1.56821776054758	-0.379750682599672	0.704130494157515	NA	Y_RNA	misc_RNA
ENSG00000200138.1	0.0769969767038954	-0.668877215228945	1.04376011511897	-0.640834235319202	0.521630387364601	NA	RNY1P10	misc_RNA
ENSG00000200139.1	0.0226948651188731	-0.647759767823017	2.98611499167083	-0.216923919416973	0.828267636411195	NA	RNU6-778P	snRNA
ENSG00000200142.1	0.100002033770711	-0.666710990690317	0.877435406094945	-0.759840537615795	0.447349908463674	NA	Y_RNA	misc_RNA
ENSG00000200146.1	0.00673265177545754	-0.711972621402166	2.98612611409282	-0.23842684273851	0.811550050143601	NA	RNU6-544P	snRNA
ENSG00000200150.1	0	NA	NA	NA	NA	NA	ENSG10010134374.1	snoRNA
ENSG00000200151.1	0.0541317919830727	-0.782889129145762	2.17495848733155	-0.359955895115169	0.718880116394227	NA	RN7SKP231	misc_RNA
ENSG00000200152.1	0.0794052130690338	-0.40216968791595	1.29712711786451	-0.31004647299183	0.756525616097986	NA	RNU6-216P	snRNA
ENSG00000200153.1	0.0432527321723389	-0.637903428522876	2.46133060947791	-0.259170152139044	0.795503959621793	NA	RNU6-23P	snRNA
ENSG00000200156.1	117.539724911484	-1.40291007305281	0.221008756866151	-6.34775785785924	2.18475593221386e-10	5.28974613035848e-08	RNU5B-1	snRNA
ENSG00000200161.1	0.0140954103115764	-0.698697376035196	2.98613279577498	-0.233980677960394	0.814999979099664	NA	RN7SKP145	misc_RNA
ENSG00000200162.1	0	NA	NA	NA	NA	NA	Y_RNA	misc_RNA
ENSG00000200163.1	0	NA	NA	NA	NA	NA	SNORD115-18	snoRNA
ENSG00000200164.1	13.041645107359	-0.0798792560793185	0.178938078879727	-0.446407252047281	0.655303095268174	0.809163547191551	Y_RNA	misc_RNA
ENSG00000200168.1	0.973406957798486	-0.126908650120553	0.491574668035737	-0.258167595632342	0.796277565342091	NA	RNA5SP350	rRNA_pseudogene
ENSG00000200169.1	3.21773669059953	-0.943535734895662	0.266262102993312	-3.54363510348809	0.000394651047508178	0.00464550264891647	RNU5D-1	snRNA
ENSG00000200170.1	0.0500397819722253	-0.447969121236455	1.85426059637313	-0.241589085219558	0.809098580338482	NA	Y_RNA	misc_RNA
ENSG00000200171.1	0.0849799863890319	-0.56753660897386	1.14493895158292	-0.495691589660059	0.620112021776013	NA	Y_RNA	misc_RNA
ENSG00000200174.1	0	NA	NA	NA	NA	NA	Y_RNA	misc_RNA
ENSG00000200175.1	0.126564376246746	-0.275033975481145	1.0588403842149	-0.259750175362904	0.79505648626866	NA	RNU6-1309P	snRNA
ENSG00000200176.1	1.29035646297703	-0.384470258624669	0.333889870154198	-1.15148823906251	0.249531430939111	NA	RNU1-19P	snRNA
ENSG00000200179.1	0.00266767933975452	-0.673975104204895	2.98613824464275	-0.225701239858547	0.821433793700296	NA	Y_RNA	misc_RNA
ENSG00000200183.1	0.277183668394735	-0.546238280828289	0.59190456775864	-0.922848564755506	0.356086128185538	NA	RNU6-238P	snRNA
ENSG00000200184.1	1.16899348898075	-0.755098310479884	0.538742945217372	-1.40159294369083	0.161036835330752	NA	RNU1-20P	snRNA
ENSG00000200189.1	0.0517354287328756	-0.646064733047184	2.97593336764793	-0.217096504938822	0.82813313767233	NA	RNU6-832P	snRNA
ENSG00000200191.1	0.027443403375473	-0.681263496958897	2.98613685386143	-0.228142088021834	0.819535781215711	NA	U8	snoRNA
ENSG00000200197.1	5.79873884528107	-0.702466065157696	0.28220884474943	-2.48917097471345	0.012804137349554	0.0627603842233113	RNU1-21P	snRNA
ENSG00000200198.1	0.019160971292323	-0.625912253883798	2.98613641026984	-0.209606048716053	0.833975158323518	NA	RN7SKP211	misc_RNA
ENSG00000200201.1	0.0498253530683477	-0.747987822676127	1.49881595228659	-0.499052483085062	0.617742411121679	NA	Y_RNA	misc_RNA
ENSG00000200204.1	0.761861528253093	0.550434716298533	0.804254235129072	0.684403876605258	0.493720168766008	NA	RNU1-22P	snRNA
ENSG00000200206.1	0.0117082284927534	-0.649943637932005	2.98613730698161	-0.21765363448373	0.827698991854442	NA	ENSG10010136287.1	snoRNA
ENSG00000200208.1	0.160622554022025	-0.545609922889252	0.950850163033173	-0.573812724760733	0.566094536970893	NA	Y_RNA	misc_RNA
ENSG00000200209.1	0.0381247068829724	-0.519575412277312	2.07722248560341	-0.250129880587337	0.80248690890086	NA	Y_RNA	misc_RNA
ENSG00000200211.1	0.241512243469741	-0.302359882799974	0.481289119686313	-0.628229208665764	0.529853798596087	NA	RNY4P27	misc_RNA
ENSG00000200213.1	0.038728376287362	-0.663334183604142	2.98612770811525	-0.222138584964545	0.824206001673989	NA	RNU6-992P	snRNA
ENSG00000200215.3	0	NA	NA	NA	NA	NA	SNORD113-6	snoRNA
ENSG00000200216.2	0.0947531096128136	-0.62809767206567	2.01125189071532	-0.312291898874129	0.754818696174119	NA	RNU6-745P	snRNA
ENSG00000200217.1	0.0227905013976277	-0.62585257354707	2.9861229838762	-0.209587005266163	0.833990022684983	NA	RNU6-839P	snRNA
ENSG00000200218.1	0.0583454477002884	-0.719306450961093	2.91086023115223	-0.24711129832447	0.804822090041006	NA	RNU6-697P	snRNA
ENSG00000200220.1	0.0256585072446498	-0.526575382733932	2.98613225522329	-0.176340274886638	0.860026622975332	NA	RNU6-179P	snRNA
ENSG00000200222.2	0	NA	NA	NA	NA	NA	U3	snoRNA
ENSG00000200224.2	0.0603989774784471	-0.659254399750408	2.59335864624757	-0.254208726858627	0.799334308957826	NA	RNU6-626P	snRNA
ENSG00000200225.1	1.52394120235774	-0.175420034078807	0.354570254892252	-0.494739848192045	0.620783769423506	NA	RNA5SP382	rRNA_pseudogene
ENSG00000200227.1	0.0560241505698768	-0.487321118369948	1.98617930553647	-0.245356054718494	0.806180752417633	NA	RNA5SP197	rRNA_pseudogene
ENSG00000200231.1	0.0427266834968914	-0.733238282451124	2.74509677746028	-0.26710835423788	0.789385735465023	NA	RNU1-23P	snRNA
ENSG00000200235.1	0.0127039102546595	-0.63765606553919	2.98613823293108	-0.213538696402976	0.830906809703438	NA	ENSG10010134471.1	snoRNA
ENSG00000200237.1	0.00181232015289752	-0.673975104204895	2.98613824464275	-0.225701239858547	0.821433793700296	NA	SNORA70	snoRNA
ENSG00000200238.1	0.00529785362998872	-0.711972621402166	2.98612611409282	-0.23842684273851	0.811550050143601	NA	RNA5SP133	rRNA_pseudogene
ENSG00000200241.1	0.00181232015289752	-0.673975104204895	2.98613824464275	-0.225701239858547	0.821433793700296	NA	Y_RNA	misc_RNA
ENSG00000200243.1	0.460859049345332	-0.751403639104524	0.428046694418118	-1.75542446397343	0.0791867305592678	NA	RN7SKP79	misc_RNA
ENSG00000200246.1	1.22231708044733	-0.188793695276345	0.297383604913606	-0.634849037260114	0.525526877632133	NA	RNA5SP263	rRNA_pseudogene
ENSG00000200247.1	0	NA	NA	NA	NA	NA	RNU6-254P	snRNA
ENSG00000200248.1	0.350836155248619	-0.265193815440323	0.472948153228835	-0.560724920120388	0.574985076184173	NA	RNA5SP214	rRNA_pseudogene
ENSG00000200250.1	0.0800406142356806	-0.740715563369015	1.20535003853215	-0.614523200472986	0.53886964679167	NA	RNU6-1147P	snRNA
ENSG00000200252.1	0.0462925766420964	-0.555040523886688	2.21575252148027	-0.250497525561151	0.802202618033602	NA	Y_RNA	misc_RNA
ENSG00000200253.1	0.0631620503859344	-0.715332424102004	1.68211065880589	-0.425258837970748	0.670647996448721	NA	RNU6-529P	snRNA
ENSG00000200254.1	0.0365287166765482	-0.833116911657019	2.98610393721835	-0.278997961615862	0.780246389076175	NA	RNU6-536P	snRNA
ENSG00000200256.1	0.0230869899289092	-0.601515796378567	2.71815923948671	-0.221295274993586	0.82486252879927	NA	Y_RNA	misc_RNA
ENSG00000200257.1	0.0411517260541784	-0.839557662646409	2.05995511228885	-0.40756114423948	0.683595895674272	NA	RNU6-97P	snRNA
ENSG00000200259.1	0	NA	NA	NA	NA	NA	SNORD35A	snoRNA
ENSG00000200261.1	0.032031051156694	-0.681378024139533	2.87889012068526	-0.236680802523072	0.81290442922693	NA	Y_RNA	misc_RNA
ENSG00000200262.1	0.088136928643084	-0.794246708521783	2.03704879934268	-0.389900678264592	0.696609992340805	NA	Y_RNA	misc_RNA
ENSG00000200267.1	0.0154061572469903	-0.63765606553919	2.98613823293108	-0.213538696402976	0.830906809703438	NA	RNU6-66P	snRNA
ENSG00000200269.1	0.0440513173889069	-0.593757917252624	1.74134691993896	-0.340976235380734	0.733121472242224	NA	RNU6-838P	snRNA
ENSG00000200274.1	0	NA	NA	NA	NA	NA	RNU4-32P	snRNA
ENSG00000200275.1	34.964818452894	-0.389566258066033	0.141448493480959	-2.75412094168732	0.00588500167707333	0.0357607436396109	RNA5SP199	rRNA_pseudogene
ENSG00000200278.1	3.96682428913445	-0.397114347877402	0.190393543208692	-2.08575533174526	0.0370007914889071	0.132483966057808	RNA5SP352	rRNA_pseudogene
ENSG00000200279.1	0	NA	NA	NA	NA	NA	SNORD114-10	snoRNA
ENSG00000200281.1	0.0405049480870197	-0.759500181003989	2.48699929411945	-0.305388177149804	0.760070525258077	NA	RNU6-624P	snRNA
ENSG00000200283.1	0.0300705560799412	-0.727571108048552	2.91115704444687	-0.249925063107268	0.802645300591323	NA	Y_RNA	misc_RNA
ENSG00000200287.1	0.178362746339941	-0.218294189071414	0.909709120023949	-0.239960427203003	0.810360934897329	NA	Y_RNA	misc_RNA
ENSG00000200288.1	0.00155533917472491	-0.740505089371901	2.98612901817632	-0.247981612604314	0.804148633557338	NA	ENSG10010135969.1	snoRNA
ENSG00000200291.1	256.549321055231	-0.218629643903185	0.136289479834173	-1.60415641889013	0.108679578347428	0.273118704139751	Y_RNA	misc_RNA
ENSG00000200293.1	0.0223602188339031	-0.835440840985471	2.98607779875243	-0.27977865859172	0.77964732606321	NA	RNA5SP393	rRNA_pseudogene
ENSG00000200294.1	0.0176684529960244	-0.643183633176291	2.98613296307933	-0.215390152122708	0.829463147298337	NA	ENSG10010135184.1	snoRNA
ENSG00000200295.1	0.00997798441042524	-0.761052680523528	2.98611976142084	-0.254863415177095	0.798828593791879	NA	RNU6-527P	snRNA
ENSG00000200296.1	1.83127441453785	-0.275649959574961	0.515589709840328	-0.534630451915587	0.59290542204588	0.768451392874047	RNU1-83P	snRNA
ENSG00000200298.1	0.00114128089329009	-0.673975104204896	2.98613824464275	-0.225701239858548	0.821433793700296	NA	Y_RNA	misc_RNA
ENSG00000200301.1	0.00681506854107193	-0.718553901590429	2.98612892758089	-0.24063056854432	0.809841455934907	NA	RNA5SP483	rRNA_pseudogene
ENSG00000200303.1	0.0144943500087986	-0.613409237411861	2.98613340207164	-0.205419234447565	0.837244593781446	NA	RNU6-940P	snRNA
ENSG00000200304.1	0.0676465551112915	-0.929664919649902	1.93378792941166	-0.480748124192059	0.630695523613552	NA	RNU6-1255P	snRNA
ENSG00000200305.1	0.193638861838551	-0.470440196667132	0.707567391318993	-0.664869809489346	0.506133767233452	NA	Y_RNA	misc_RNA
ENSG00000200309.1	0.136667674157462	-0.373555116266027	0.853299169089618	-0.437777428829061	0.661547634458953	NA	Y_RNA	misc_RNA
ENSG00000200310.1	1.20418868310438	0.306479653492717	0.38236803809075	0.801530522851857	0.422824581090211	NA	RNA5SP215	rRNA_pseudogene
ENSG00000200312.1	2.95382301207829	0.0204574580397057	0.18266681128946	0.111993294760525	0.910828723130284	0.955747422769078	RN7SKP255	misc_RNA
ENSG00000200313.1	0.00787503012363755	-0.681263496958897	2.98613685386143	-0.228142088021834	0.819535781215711	NA	RNA5-8SP7	rRNA_pseudogene
ENSG00000200314.1	4.48397615878314	0.137686827140466	0.182872425688479	0.752911909065035	0.451502851254365	0.658269781993879	Y_RNA	misc_RNA
ENSG00000200318.2	0.0393831702692884	-0.500151655644972	2.49704436947336	-0.200297464378039	0.841247945501875	NA	SNORD3P1	snoRNA
ENSG00000200320.1	0	NA	NA	NA	NA	NA	SNORA63	snoRNA
ENSG00000200325.1	0.0059495073426902	-0.649943637932005	2.98613730698161	-0.21765363448373	0.827698991854442	NA	Y_RNA	misc_RNA
ENSG00000200326.1	0.0125315829837543	-0.820702970789941	2.98609412662637	-0.274841627888387	0.783437914738668	NA	RNA5SP391	rRNA_pseudogene
ENSG00000200327.1	0.216758775973635	-0.0895547485393063	0.550146393160234	-0.162783487545692	0.870688909875261	NA	RNA5SP62	rRNA_pseudogene
ENSG00000200331.1	0.0530935929211291	-0.668711105356336	2.38698647348121	-0.280148678170379	0.779363439499781	NA	RNU6-183P	snRNA
ENSG00000200332.1	0.930454769520627	0.067473261347309	0.2900657170291	0.232613705743585	0.816061383584925	NA	Y_RNA	misc_RNA
ENSG00000200334.1	0.00228256178658018	-0.642655372708005	2.98613876932903	-0.215212829125287	0.829601389080107	NA	Y_RNA	misc_RNA
ENSG00000200336.1	0	NA	NA	NA	NA	NA	RNA5SP333	rRNA_pseudogene
ENSG00000200338.1	0.0298611296524518	-0.627527443146742	2.98609419507926	-0.210149915625848	0.833550668166738	NA	RNU1-49P	snRNA
ENSG00000200340.1	0.219929749700402	-0.751463569629654	0.574226036543076	-1.30865464435151	0.190651361848981	NA	RNU1-105P	snRNA
ENSG00000200343.1	0	NA	NA	NA	NA	NA	RNA5S8	rRNA
ENSG00000200344.1	0.0323476050855787	-0.543915648198191	2.57541392358042	-0.211195428904889	0.832734777518608	NA	Y_RNA	misc_RNA
ENSG00000200345.2	0.123474515354172	-0.361623456243895	1.40341850552444	-0.257673284783117	0.796659065677477	NA	RNU6-485P	snRNA
ENSG00000200350.1	0.0362497344153605	-0.507804710785399	2.82597074300144	-0.179692133063651	0.857394269821651	NA	RNU6-1285P	snRNA
ENSG00000200351.1	0	NA	NA	NA	NA	NA	Y_RNA	misc_RNA
ENSG00000200354.1	0	NA	NA	NA	NA	NA	SNORA71D	snoRNA
ENSG00000200355.1	0	NA	NA	NA	NA	NA	SNORA72	snoRNA
ENSG00000200356.1	0.0121222867741882	-0.716457685640896	2.98612974113371	-0.239928518768541	0.810385671705663	NA	RNU6-833P	snRNA
ENSG00000200360.1	0.0168035934240568	-0.63616211525809	2.98613253003347	-0.213038808177399	0.831296692867954	NA	RNU6-792P	snRNA
ENSG00000200361.1	0.486162494142888	-0.412722909206757	0.368613750712111	-1.11966227089856	0.262857708608341	NA	Y_RNA	misc_RNA
ENSG00000200366.1	0.0150582486845313	-0.718553901590428	2.98612892758089	-0.24063056854432	0.809841455934907	NA	RNU6-511P	snRNA
ENSG00000200367.1	0	NA	NA	NA	NA	NA	SNORD113-8	snoRNA
ENSG00000200369.1	0.0361075744962753	-0.660578169923088	2.98611436431369	-0.221216634505863	0.824923757633502	NA	RNU6-666P	snRNA
ENSG00000200370.1	0	NA	NA	NA	NA	NA	RNA5S17	rRNA
ENSG00000200372.1	0.0775945426424668	-0.56146375560071	1.53801589808679	-0.365057185884191	0.715068719315458	NA	RNU5E-8P	snRNA
ENSG00000200376.1	0.00813732249698699	-0.781493677461905	2.98611258752631	-0.261709381195601	0.793545507407263	NA	RNU5E-10P	snRNA
ENSG00000200377.1	0.0131083899875973	-0.618623840436627	2.98613779528569	-0.2071652022935	0.835880842323185	NA	ENSG10010137308.1	snoRNA
ENSG00000200378.1	0.0760084161646005	-0.598627584842773	2.98608161524607	-0.200472613268959	0.841110974672116	NA	RNU5B-4P	snRNA
ENSG00000200379.1	0.00453932244022772	-0.681263496958897	2.98613685386143	-0.228142088021834	0.819535781215711	NA	RN7SKP45	misc_RNA
ENSG00000200381.1	0	NA	NA	NA	NA	NA	RNA5S4	rRNA
ENSG00000200385.1	0.00163960447954106	-0.742370486332599	2.9861282969934	-0.248606359974573	0.803665288385107	NA	ENSG10010135511.1	snoRNA
ENSG00000200388.1	0.0118070919806053	-0.667182366200515	2.98613404631903	-0.223426797274202	0.823203350196325	NA	RNU6-618P	snRNA
ENSG00000200389.1	0.0283344401771357	-0.487059746941107	2.63049286849889	-0.185159120852911	0.853104231459368	NA	RNU6-509P	snRNA
ENSG00000200390.1	0.0127492771546444	-0.718553901590428	2.98612892758089	-0.24063056854432	0.809841455934907	NA	Y_RNA	misc_RNA
ENSG00000200391.1	0.220649418808317	-0.323780830427926	0.495300753239053	-0.653705507836481	0.513301554079404	NA	Y_RNA	misc_RNA
ENSG00000200393.1	0.066762435542203	-0.739208637383691	1.93650856287288	-0.381722369606799	0.702667305768409	NA	RNU6-698P	snRNA
ENSG00000200394.1	2.18885207025557	-0.119542326266823	0.599542922838849	-0.199389104120832	0.84195838302086	0.917404398430607	SNORA38B	snoRNA
ENSG00000200397.1	0.0817287817994924	-0.742551948797641	1.27740661503983	-0.581296464301218	0.561040663147468	NA	Y_RNA	misc_RNA
ENSG00000200398.1	0	NA	NA	NA	NA	NA	SNORD115-24	snoRNA
ENSG00000200403.1	0.0634122470226984	-0.541701689275152	1.29875923218159	-0.417091694790289	0.676611339475799	NA	RNU6-1099P	snRNA
ENSG00000200406.1	0	NA	NA	NA	NA	NA	SNORD114-23	snoRNA
ENSG00000200407.1	0.0194891202038922	-0.559933222633864	2.98611090383154	-0.187512534084183	0.851258797205917	NA	RNU6-1169P	snRNA
ENSG00000200408.1	3.81790382561598	-0.376583225395289	0.25423584697277	-1.48123574971559	0.138543762862628	0.321634991218365	RNA5SP74	rRNA_pseudogene
ENSG00000200411.1	0.0104042820511883	-0.657232178605338	2.9861359930962	-0.22009452353303	0.82579753983098	NA	RNA5SP346	rRNA_pseudogene
ENSG00000200413.1	0	NA	NA	NA	NA	NA	SNORD114-26	snoRNA
ENSG00000200418.1	0	NA	NA	NA	NA	NA	SNORA63B	snoRNA
ENSG00000200419.1	4.30111607435253	-0.0760817304898687	0.236001523186326	-0.322378133253833	0.747166247837202	0.864074414755647	Y_RNA	misc_RNA
ENSG00000200421.1	0.00114128089329009	-0.673975104204896	2.98613824464275	-0.225701239858548	0.821433793700296	NA	Y_RNA	misc_RNA
ENSG00000200422.1	0.00666133747087989	-0.77959338667314	2.98611349882512	-0.261072925386081	0.794036270225451	NA	ENSG10010134482.1	snoRNA
ENSG00000200424.1	0.0841559740602651	-0.556684198400289	1.88373945017743	-0.295520804826726	0.767596061695566	NA	RNU6-1155P	snRNA
ENSG00000200427.1	0	NA	NA	NA	NA	NA	Y_RNA	misc_RNA
ENSG00000200428.1	0.00488483146858054	-0.720999282636721	2.98612245513129	-0.241450005306303	0.809206360270813	NA	Y_RNA	misc_RNA
ENSG00000200431.1	0.0117922126660769	-0.630090811726423	2.98614081889953	-0.211005056338444	0.83288332579781	NA	RNU4-81P	snRNA
ENSG00000200432.1	0.129858847932549	-0.379509942613911	0.722823540465625	-0.525038161277149	0.599556662760578	NA	Y_RNA	misc_RNA
ENSG00000200434.1	0.380278940717914	-0.235056206315369	0.35293190065804	-0.666010088283628	0.505404652195284	NA	RNA5-8SP2	rRNA_pseudogene
ENSG00000200436.1	0.115328605926751	-0.442877820577686	1.01872664494983	-0.434736661471631	0.663753584192808	NA	Y_RNA	misc_RNA
ENSG00000200437.1	0	NA	NA	NA	NA	NA	RNU6-799P	snRNA
ENSG00000200443.1	0.00728820512631631	-0.681263496958897	2.98613685386143	-0.228142088021834	0.819535781215711	NA	RNU6-1066P	snRNA
ENSG00000200444.1	0.011637775155333	-0.687653349566088	2.9861268846779	-0.230282695988071	0.817872105915631	NA	RNU6-1339P	snRNA
ENSG00000200446.1	0.0590706899863779	-0.594589172461384	2.90411571486654	-0.20474017940043	0.837775126685649	NA	RNU6-1085P	snRNA
ENSG00000200448.1	0.0263886664283295	-0.671163676550911	2.65943227553652	-0.252371035248682	0.800754286218588	NA	Y_RNA	misc_RNA
ENSG00000200455.1	0.057234575267138	-0.910982880621906	1.97204332247531	-0.461948715953379	0.644118097653298	NA	RNU6-1112P	snRNA
ENSG00000200456.1	0	NA	NA	NA	NA	NA	RNU6-1097P	snRNA
ENSG00000200462.1	0.0308326686066464	-0.651701467935212	2.13618620322636	-0.305077088762639	0.760307440450328	NA	RNU6-727P	snRNA
ENSG00000200463.1	0	NA	NA	NA	NA	NA	SNORD118	snoRNA
ENSG00000200468.1	0.426723320169895	-0.173588101532289	0.424621693701663	-0.408806483764466	0.682681681323824	NA	RNA5SP403	rRNA_pseudogene
ENSG00000200469.1	0	NA	NA	NA	NA	NA	RNU6-112P	snRNA
ENSG00000200471.1	0.0412963303262417	-0.747970987882961	2.48410926471404	-0.301102289866087	0.763336494949708	NA	RNU6-1125P	snRNA
ENSG00000200472.1	0.0880401788996602	-0.511451933860755	1.51343078015835	-0.337942072122548	0.735406841788872	NA	RN7SKP44	misc_RNA
ENSG00000200473.1	0.123168819874922	-0.563859597238249	0.81492025861409	-0.69191996551563	0.48898759162426	NA	RNA5SP507	rRNA_pseudogene
ENSG00000200475.1	0.00672259576304415	-0.681072284163856	2.98612418699825	-0.228079022007619	0.819584808327996	NA	RN7SKP162	misc_RNA
ENSG00000200478.1	0.00327904835067801	-0.777822830105414	2.98611434930815	-0.260479921100686	0.794493601531992	NA	SNORD115-41	snoRNA
ENSG00000200480.1	0	NA	NA	NA	NA	NA	SNORD114-28	snoRNA
ENSG00000200483.1	0.0164158575680503	-0.594592390787232	2.98613686243576	-0.199117595133342	0.842170757884444	NA	RNU6-1017P	snRNA
ENSG00000200484.1	0.0341559506873134	-0.733955129500695	2.98612143305578	-0.245788775156949	0.805845746694603	NA	RNU6-1244P	snRNA
ENSG00000200485.1	0.22441117896897	-0.770200923753896	0.519953102357772	-1.48128921678004	0.138529520721969	NA	Y_RNA	misc_RNA
ENSG00000200486.1	0	NA	NA	NA	NA	NA	SNORD115-11	snoRNA
ENSG00000200487.1	0.149470591970067	-0.495351378157009	0.992665454910794	-0.49901139976864	0.617771353135958	NA	RNA5SP322	rRNA_pseudogene
ENSG00000200488.1	0.61881774865227	-0.573428889943246	0.320728084325873	-1.78789734347248	0.0737925715873598	NA	RN7SKP203	misc_RNA
ENSG00000200492.2	0.160391552770461	-0.527093310635564	1.0458358479952	-0.503992391966644	0.614266723296769	NA	U3	snoRNA
ENSG00000200494.1	3.86863925415402	0.0844789092617581	0.187114518353082	0.451482386323159	0.651641916922395	0.806895991477047	Y_RNA	misc_RNA
ENSG00000200495.1	0.0616724862180748	-0.784551544249212	1.95751670043124	-0.400789195860436	0.688575334037416	NA	RNU6-1205P	snRNA
ENSG00000200496.1	0.0347773562176014	-0.65675290398654	2.98612490350985	-0.219934840372752	0.825921901874816	NA	U8	snoRNA
ENSG00000200502.1	0.238481898713551	-0.194700700584062	0.567226434230934	-0.343250400253374	0.73141009133616	NA	Y_RNA	misc_RNA
ENSG00000200503.1	0.0391315726262547	-0.632421502093527	2.78089262002838	-0.227416728549221	0.820099713540855	NA	SNORD115-5	snoRNA
ENSG00000200506.1	0.95272454296253	-0.131634388654798	0.267846318172969	-0.491454911729612	0.62310473455476	NA	Y_RNA	misc_RNA
ENSG00000200508.1	0.00710154746112147	-0.691467153637666	2.9861334486738	-0.231559361134634	0.816880274721921	NA	Y_RNA	misc_RNA
ENSG00000200516.1	0.0561244725486127	-0.672978438890848	1.82696920876722	-0.368357844051982	0.712606426518712	NA	RNA5SP378	rRNA_pseudogene
ENSG00000200520.1	0.0117677655736362	-0.662113591330018	2.98613530690237	-0.221729266520362	0.824524645756871	NA	RNU6-1214P	snRNA
ENSG00000200521.1	0.389033140555825	-0.388704002058141	0.402731034139707	-0.965170223070767	0.334459558743341	NA	Y_RNA	misc_RNA
ENSG00000200522.1	0.0116632256386388	-0.727374747523802	2.98610247901085	-0.243586666109579	0.807550956192963	NA	RNU6-957P	snRNA
ENSG00000200525.1	0.0750546595145192	-0.601537113927294	2.50308908500927	-0.240317900601235	0.810083818899808	NA	RNU6-1209P	snRNA
ENSG00000200526.1	0.153737456808476	-0.608669328010467	0.911696102333143	-0.667623045061624	0.504374243594766	NA	RNY4P14	misc_RNA
ENSG00000200527.1	0.206030183408247	-0.0499844568551195	0.679007508275303	-0.0736139972620941	0.941317533155001	NA	RNA5SP457	rRNA_pseudogene
ENSG00000200528.1	0.0269490037062109	-0.63901515751114	2.98612858426572	-0.21399452149455	0.830551329442695	NA	RNU6-1331P	snRNA
ENSG00000200530.1	0	NA	NA	NA	NA	NA	SNORD35B	snoRNA
ENSG00000200534.1	0.508266368765842	-0.251371712346226	0.393791601630103	-0.638336905372465	0.523254393115173	NA	SNORA33	snoRNA
ENSG00000200536.1	0.117778278191641	-0.560463495644995	1.39963657912722	-0.400435015777087	0.688836138021704	NA	ENSG10010134172.1	snoRNA
ENSG00000200537.1	0.503281763352776	-0.525753650545891	0.34371575669877	-1.52961754094578	0.126111425028099	NA	RNY4P6	misc_RNA
ENSG00000200538.2	0	NA	NA	NA	NA	NA	U3	snoRNA
ENSG00000200544.1	0.0546297361534204	-0.552596449701196	1.31681824636923	-0.419645194942301	0.674744667091598	NA	Y_RNA	misc_RNA
ENSG00000200545.2	0.0639468868128009	-0.609729139859924	1.9483411731817	-0.312947828774884	0.754320299165155	NA	U3	snoRNA
ENSG00000200547.1	0.0382952535780797	-0.500678261568448	2.50777073342988	-0.199650731581698	0.841753748383425	NA	Y_RNA	misc_RNA
ENSG00000200550.1	0.0301635365703068	-0.683221474354448	2.60489416493154	-0.262283774731556	0.793102670168699	NA	RNU6-137P	snRNA
ENSG00000200552.1	0.00837450888908063	-0.679750252923141	2.98612469065944	-0.227636258810421	0.819929029423711	NA	Y_RNA	misc_RNA
ENSG00000200553.1	0.0528510231875426	-0.538268024083143	1.99830024312144	-0.269362937794744	0.787650403810716	NA	Y_RNA	misc_RNA
ENSG00000200554.1	0.038541033641315	-0.712483870550544	2.98612100160531	-0.238598459395155	0.811416959855889	NA	RNU6-1020P	snRNA
ENSG00000200555.1	0.0161206118273827	-0.674700605346904	2.98613173665451	-0.225944688596626	0.821244439935185	NA	RNU6-525P	snRNA
ENSG00000200556.1	0.0508178719592631	-0.76366718136499	2.40378050066625	-0.317694224224436	0.750716892822522	NA	RNU6-103P	snRNA
ENSG00000200558.1	56.7780192394374	-0.325639710587014	0.153018951475432	-2.12810052249833	0.0333287500156801	0.123265554525108	RNA5SP429	rRNA_pseudogene
ENSG00000200560.1	0.0291528205052652	-0.608920643907433	2.98613320140177	-0.20391610247714	0.838419061502371	NA	RNU6-288P	snRNA
ENSG00000200563.1	0.00770742542012269	-0.718553901590428	2.98612892758089	-0.24063056854432	0.809841455934907	NA	RNU6-640P	snRNA
ENSG00000200564.1	0.00558889383986091	-0.722693918781727	2.98613389555263	-0.242016581995223	0.808767314536235	NA	SNORD115-39	snoRNA
ENSG00000200566.1	0.292986758761943	-0.791590491056598	0.586882883181064	-1.34880487017438	0.177399650005478	NA	RNU5F-7P	snRNA
ENSG00000200570.1	0.0922788023272999	-0.601448173503375	2.01820619042875	-0.29801126186002	0.765694568226893	NA	RNU6-829P	snRNA
ENSG00000200571.1	0.0345317664333903	-0.875834399352327	2.85174913657484	-0.307121825029907	0.758750646000648	NA	RNU6-1284P	snRNA
ENSG00000200572.1	0.0185758331216709	-0.588497815936466	2.98611352291567	-0.197078179185181	0.843766359033757	NA	Y_RNA	misc_RNA
ENSG00000200575.1	0.00279194862080033	-0.673975104204895	2.98613824464275	-0.225701239858547	0.821433793700296	NA	RNU6-414P	snRNA
ENSG00000200579.1	0.0424679439310049	-0.575781696691892	1.74939950559263	-0.329131050312512	0.742056635742865	NA	Y_RNA	misc_RNA
ENSG00000200587.1	0.417641339873102	-0.254325311798614	0.505724023847356	-0.502893475108822	0.615039168842322	NA	RNA5SP514	rRNA_pseudogene
ENSG00000200591.1	0.00292102033225801	-0.681263496958897	2.98613685386143	-0.228142088021834	0.819535781215711	NA	Y_RNA	misc_RNA
ENSG00000200593.1	0.01974802802041	-0.520976892044105	2.98611930408104	-0.174466201444832	0.861499090718964	NA	SNORD115-33	snoRNA
ENSG00000200594.1	0	NA	NA	NA	NA	NA	RNU6-824P	snRNA
ENSG00000200597.1	0.742227310843336	-0.601585091523414	0.677388344456983	-0.888094837246816	0.374489739522203	NA	RNVU1-33	snRNA
ENSG00000200600.1	0.00230500026898124	-0.673975104204896	2.98613824464275	-0.225701239858548	0.821433793700296	NA	Y_RNA	misc_RNA
ENSG00000200601.1	0.309899826199785	-1.0103142596157	0.475507077968632	-2.12470919240943	0.0336108859541443	NA	RNA5SP50	rRNA_pseudogene
ENSG00000200605.1	0.0696071107674692	-0.56240109553809	1.36926309951094	-0.410732674924902	0.681268564856804	NA	Y_RNA	misc_RNA
ENSG00000200608.1	0	NA	NA	NA	NA	NA	SNORD114-11	snoRNA
ENSG00000200610.1	0.00884354430104122	-0.716457685640896	2.98612974113371	-0.239928518768541	0.810385671705663	NA	Y_RNA	misc_RNA
ENSG00000200612.1	0	NA	NA	NA	NA	NA	SNORD114-25	snoRNA
ENSG00000200613.1	0.00849894535445617	-0.657232178605338	2.9861359930962	-0.22009452353303	0.82579753983098	NA	RNA5SP349	rRNA_pseudogene
ENSG00000200615.1	0.159951422805139	-0.608348988355559	0.753119947260128	-0.807771710958858	0.419222013065932	NA	Y_RNA	misc_RNA
ENSG00000200616.1	0.0360540687584208	-0.862306857065661	2.29488970238777	-0.375750893896318	0.707102097884309	NA	Y_RNA	misc_RNA
ENSG00000200619.1	0.0154484972572352	-0.667182366562562	2.98613404631887	-0.223426797395457	0.823203350101962	NA	RNA5SP447	rRNA_pseudogene
ENSG00000200620.1	0.0289987425501979	-0.716457685640896	2.98612974113371	-0.239928518768541	0.810385671705663	NA	ENSG10010139974.1	snoRNA
ENSG00000200622.1	0.002651799997668	-0.673975104204895	2.98613824464275	-0.225701239858547	0.821433793700296	NA	RNU6-1059P	snRNA
ENSG00000200623.1	0	NA	NA	NA	NA	NA	SNORD18A	snoRNA
ENSG00000200624.1	0	NA	NA	NA	NA	NA	RNA5S6	rRNA
ENSG00000200626.1	1.2758822907472	-0.232971431319386	0.314247953421039	-0.741361809307454	0.458474094099902	NA	RNA5SP325	rRNA_pseudogene
ENSG00000200629.1	0.0716417465796682	-0.668285390727676	1.21605430704933	-0.549552258360255	0.582626511870469	NA	RNY1P11	misc_RNA
ENSG00000200630.1	0.0409685515875168	-0.648753012208272	1.89379634496304	-0.342567464518438	0.731923882108593	NA	Y_RNA	misc_RNA
ENSG00000200632.1	0.00114128089329009	-0.673975104204896	2.98613824464275	-0.225701239858548	0.821433793700296	NA	SNORD113-7	snoRNA
ENSG00000200635.1	0.062595429492411	-0.590237456203456	2.12251853664524	-0.27808353426037	0.780948235190372	NA	Y_RNA	misc_RNA
ENSG00000200636.1	0.00114128089329009	-0.673975104204896	2.98613824464275	-0.225701239858548	0.821433793700296	NA	SNORD114-27	snoRNA
ENSG00000200637.1	0.054962490659003	-0.63762467893563	1.98181233691829	-0.32173817220612	0.747651056942795	NA	RNU5F-3P	snRNA
ENSG00000200638.1	0.00151265362126056	-0.673975104204895	2.98613824464275	-0.225701239858547	0.821433793700296	NA	SNORD115-37	snoRNA
ENSG00000200645.1	0	NA	NA	NA	NA	NA	RNU6-1210P	snRNA
ENSG00000200646.1	0.0299501750294088	-0.787923495290971	2.9861162595039	-0.263862296982996	0.79188602894691	NA	Y_RNA	misc_RNA
ENSG00000200648.1	0.00888988375617745	-0.649943637932005	2.98613730698161	-0.21765363448373	0.827698991854442	NA	RNU6-226P	snRNA
ENSG00000200650.1	0.127921222230711	-0.428457011769379	0.859262270929527	-0.498633567730008	0.618037552751673	NA	RNA5SP114	rRNA_pseudogene
ENSG00000200651.1	0.523768060961093	-0.70926497253494	0.345156653705217	-2.05490743093335	0.0398879465960643	NA	Y_RNA	misc_RNA
ENSG00000200652.1	0	NA	NA	NA	NA	NA	ENSG10010137450.1	snoRNA
ENSG00000200653.1	0.0635181639053203	-0.747242562139942	2.56996885632608	-0.290759384223889	0.771235350561573	NA	RNU4-92P	snRNA
ENSG00000200656.1	0	NA	NA	NA	NA	NA	SNORA5B	snoRNA
ENSG00000200661.1	0.00283926343299714	-0.673975104204896	2.98613824464275	-0.225701239858548	0.821433793700296	NA	SNORD116-10	snoRNA
ENSG00000200664.1	0.00745274279956959	-0.681263496958897	2.98613685386143	-0.228142088021834	0.819535781215711	NA	Y_RNA	misc_RNA
ENSG00000200665.1	0.00114128089329009	-0.673975104204896	2.98613824464275	-0.225701239858548	0.821433793700296	NA	RNU6-1188P	snRNA
ENSG00000200670.1	0.0271393255847994	-0.670796516890424	2.98608718517273	-0.22464063347555	0.822258851719752	NA	RNU6-912P	snRNA
ENSG00000200673.1	0.103364532135036	-0.681069102370047	1.70569605880496	-0.399291010174001	0.689678790354818	NA	RN7SKP174	misc_RNA
ENSG00000200674.1	0.213026188115211	-0.736164988087958	1.08647691393087	-0.67757075980981	0.498043890953724	NA	RN7SKP160	misc_RNA
ENSG00000200677.1	0.0274414442612689	-0.585359080096313	2.98610313155486	-0.196027750652911	0.844588445479784	NA	SNORD18	snoRNA
ENSG00000200680.1	0	NA	NA	NA	NA	NA	SNORD115-4	snoRNA
ENSG00000200681.1	0.0645255116172748	-0.796236532577527	1.562639716883	-0.509545817871428	0.610369691260959	NA	RNU6-263P	snRNA
ENSG00000200683.1	0.00550694082590975	-0.711058183352712	2.98612646484491	-0.238120585890739	0.811787568659918	NA	RNU6-379P	snRNA
ENSG00000200685.1	0.407147690590242	-0.599256246381574	0.507631928618465	-1.18049360687864	0.237803951674006	NA	Y_RNA	misc_RNA
ENSG00000200686.1	0.175922057712332	-0.16552957292315	0.63780238396579	-0.259531129209497	0.795225466961542	NA	RNY3P3	misc_RNA
ENSG00000200687.1	2.76230835460986	-0.300580044437468	0.226466904614077	-1.32725814815939	0.18442330312133	0.386142305909174	RNA5SP335	rRNA_pseudogene
ENSG00000200688.1	0.0174455048498745	-0.625912253890122	2.98613641026984	-0.209606048718171	0.833975158321865	NA	Y_RNA	misc_RNA
ENSG00000200693.2	0.0236043694338382	-0.53902143680405	2.98613552839934	-0.180508028412556	0.856753752158026	NA	U3	snoRNA
ENSG00000200701.1	0.0266227329123373	-0.654098341785263	2.97549653169167	-0.219828299182519	0.826004879116007	NA	RNU6-674P	snRNA
ENSG00000200702.1	0.0191787145439587	-0.763604382451951	2.98611712731458	-0.255718161711447	0.798168470317773	NA	Y_RNA	misc_RNA
ENSG00000200703.1	0.00711647120612047	-0.649943637932005	2.98613730698161	-0.21765363448373	0.827698991854442	NA	RNU6-873P	snRNA
ENSG00000200706.1	0.0246426971466885	-0.601880951689712	2.98613555426259	-0.201558482779039	0.840261904944757	NA	ENSG10010134112.1	snoRNA
ENSG00000200708.1	0.0514866965091004	-0.726159198014485	2.66600841040763	-0.272376934438649	0.785332206129604	NA	RN7SKP93	misc_RNA
ENSG00000200709.1	0.262991949569484	-0.168848261941879	0.888801803892651	-0.189972906448188	0.849330361415814	NA	RNA5SP27	rRNA_pseudogene
ENSG00000200711.1	0.0938221854546018	-0.328808115146258	1.03880490586028	-0.316525377663632	0.751603765987911	NA	RNA5SP28	rRNA_pseudogene
ENSG00000200713.1	0.00963153656084891	-0.777760234760475	2.9861143793987	-0.260458956336793	0.794509771078076	NA	RNU6-682P	snRNA
ENSG00000200714.1	0.0259042675837709	-0.59459239100084	2.98613686243572	-0.199117595204878	0.842170757828487	NA	Y_RNA	misc_RNA
ENSG00000200718.1	0.139521745299844	-0.898278690638013	1.44648148891695	-0.62100946159401	0.534593397850317	NA	RN7SKP103	misc_RNA
ENSG00000200719.1	3.17274407143104	-0.438945629080997	0.198546015433679	-2.21080049439531	0.0270496555972004	0.106099490386799	RNA5SP260	rRNA_pseudogene
ENSG00000200720.1	0	NA	NA	NA	NA	NA	RNU6-931P	snRNA
ENSG00000200726.1	0.00151072499856189	-0.673975104204895	2.98613824464275	-0.225701239858547	0.821433793700296	NA	SNORD115-8	snoRNA
ENSG00000200728.1	0.0228610475713887	-0.611842739581146	2.98613326258209	-0.20489465331232	0.837654432641048	NA	RNU6-271P	snRNA
ENSG00000200731.1	0.0296520903208971	-0.79688095217408	2.60980361279676	-0.305341347627346	0.760106187720185	NA	RNU1-124P	snRNA
ENSG00000200732.1	0.0186346409723393	-0.687653347899088	2.98612688467853	-0.230282695429775	0.817872106349431	NA	RNU6-194P	snRNA
ENSG00000200733.1	0.034951428786009	-0.604611930690835	2.83953525624667	-0.212926368623441	0.831384394774142	NA	ENSG10010135146.1	snoRNA
ENSG00000200737.1	0.104852490695141	-0.464533225907871	0.931081188769433	-0.498918065911978	0.617837106357477	NA	Y_RNA	misc_RNA
ENSG00000200738.1	0.00639638596448848	-0.649943637959545	2.98613730698161	-0.217653634492953	0.827698991847255	NA	RNA5SP472	rRNA_pseudogene
ENSG00000200741.1	20.8993849437623	-0.23595678886097	0.165731391562992	-1.42373020968262	0.154524585170038	0.344622941900125	RNA5SP161	rRNA_pseudogene
ENSG00000200742.1	0.200777136497011	0.0323971158853452	0.500665916288514	0.0647080514797336	0.948406452106474	NA	Y_RNA	misc_RNA
ENSG00000200745.1	0.0538685484890707	-0.581137936231585	1.83624305490991	-0.31648203361624	0.751636660002972	NA	RNU1-31P	snRNA
ENSG00000200750.1	0.359464688384039	-0.140159120081821	0.488839779983216	-0.286717910082182	0.774328322844172	NA	Y_RNA	misc_RNA
ENSG00000200752.1	0.0388501807732651	-0.65869140308331	2.26963152664734	-0.290219533589365	0.771648293356351	NA	Y_RNA	misc_RNA
ENSG00000200753.1	0.0332948854458411	-0.699765204429768	2.8617663814987	-0.244522127645969	0.806826466621129	NA	ENSG10010137112.1	snoRNA
ENSG00000200754.1	0.0117500645361271	-0.759804489607854	2.9861202373465	-0.254445377016374	0.79915149839453	NA	Y_RNA	misc_RNA
ENSG00000200755.1	0.172123111451437	-0.850981497542679	0.819646200435567	-1.03823027190324	0.299162862410076	NA	RNA5SP68	rRNA_pseudogene
ENSG00000200756.1	0.0151596607527574	-0.636162107957005	2.98613253003623	-0.213038805732205	0.831296694775162	NA	RNU6-236P	snRNA
ENSG00000200757.1	0.00907864488045545	-0.657232178605338	2.9861359930962	-0.22009452353303	0.82579753983098	NA	SNORD115-16	snoRNA
ENSG00000200759.1	0.335312157781644	-0.465081689170558	0.800804415536628	-0.580768137821645	0.561396731885778	NA	RNU6-884P	snRNA
ENSG00000200761.1	0.0438516113478812	-0.615990131259165	2.73390866123918	-0.225314817569641	0.82173437326404	NA	RN7SKP113	misc_RNA
ENSG00000200763.1	0	NA	NA	NA	NA	NA	RNU6-961P	snRNA
ENSG00000200764.1	0.05430407631757	-0.538990300052444	2.37605299904327	-0.22684270943008	0.820546051929861	NA	Y_RNA	misc_RNA
ENSG00000200769.1	0.0147682995677611	-0.720136265046523	2.98610624875213	-0.241162304706157	0.80942932524004	NA	Y_RNA	misc_RNA
ENSG00000200774.1	0	NA	NA	NA	NA	NA	RNU6-478P	snRNA
ENSG00000200779.1	0.0186875170761538	-0.60153320054625	2.98612369935633	-0.20144282725994	0.840352330190891	NA	RNU6-105P	snRNA
ENSG00000200783.1	0.226829500203997	-0.616831482378656	0.638398151873234	-0.966217525174068	0.33393534525277	NA	RN7SKP180	misc_RNA
ENSG00000200785.1	0	NA	NA	NA	NA	NA	SNORD8	snoRNA
ENSG00000200786.1	0.051405338299191	-0.556321937771073	2.17971678064735	-0.255226707758726	0.798548004173193	NA	RNA5SP234	rRNA_pseudogene
ENSG00000200788.1	0.0747610975409885	-0.551117353070304	1.64390015076511	-0.335249895082618	0.737436586701416	NA	Y_RNA	misc_RNA
ENSG00000200789.1	0.622114784877045	-0.991876571767218	0.488628889096912	-2.02991798868138	0.0423648762496554	NA	RNU1-65P	snRNA
ENSG00000200790.1	0	NA	NA	NA	NA	NA	RNU6-631P	snRNA
ENSG00000200792.1	1.4162991534941	-0.18264493485669	0.582255339897467	-0.313685289496621	0.753760074538718	NA	SNORA80A	snoRNA
ENSG00000200794.1	0.0984433813040122	-0.428017912353599	1.19149811072721	-0.35922668151976	0.719425517974387	NA	RN7SKP250	misc_RNA
ENSG00000200795.1	50.5392072614419	-0.285515577600112	0.142659085361513	-2.00138376659703	0.0453510487262139	0.152141609474969	RNU4-1	snRNA
ENSG00000200796.1	0.0812328193045383	-0.769218105750155	2.05354517549728	-0.374580561912345	0.707972431558045	NA	RNU6-753P	snRNA
ENSG00000200799.1	0.018022281207656	-0.664986173804873	2.98610468138127	-0.22269352375727	0.823774042098407	NA	RNU6-770P	snRNA
ENSG00000200800.1	0.285580923616195	-0.383864367801013	0.502587958718264	-0.763775496691111	0.445001041354406	NA	RNU1-130P	snRNA
ENSG00000200801.1	0	NA	NA	NA	NA	NA	SNORD115-28	snoRNA
ENSG00000200806.1	0.0476000564297021	-0.588985054897483	2.9861277568235	-0.197240407263759	0.843639411232227	NA	RNA5SP275	rRNA_pseudogene
ENSG00000200807.1	0	NA	NA	NA	NA	NA	RNU1-32P	snRNA
ENSG00000200812.1	0	NA	NA	NA	NA	NA	SNORD115-6	snoRNA
ENSG00000200814.1	0.0447084009468908	-0.743581881962353	2.98612231281333	-0.249012533335179	0.80335108652826	NA	RNU6-595P	snRNA
ENSG00000200815.1	0.0177105789424916	-0.633200942281685	2.98613517280238	-0.212046979001104	0.832070383627707	NA	RNU6-1091P	snRNA
ENSG00000200816.1	0.416358330910514	-0.393974221455043	0.663739576953373	-0.593567470036097	0.552801443778601	NA	SNORA38	snoRNA
ENSG00000200817.1	0.0217125778122065	-0.559201270945984	2.98612061282554	-0.187266806486043	0.851451447153392	NA	RNU6-899P	snRNA
ENSG00000200818.1	0	NA	NA	NA	NA	NA	RNU6-1204P	snRNA
ENSG00000200822.1	0.0903651226848529	-0.75640918460071	0.988457681731902	-0.765241849580638	0.444127543717836	NA	Y_RNA	misc_RNA
ENSG00000200823.1	0.00877485800739107	-0.742873072267325	2.98612810288743	-0.248774683024819	0.803535075562403	NA	SNORD114-2	snoRNA
ENSG00000200827.1	0.0293588016728168	-0.701592368845729	2.98612820666109	-0.234950517958574	0.814247139146533	NA	RNU6-324P	snRNA
ENSG00000200829.1	0.0306802450646203	-0.823113801260393	2.34683438059544	-0.350733655543069	0.725788174061748	NA	Y_RNA	misc_RNA
ENSG00000200830.1	0.0315972407894718	-0.608092100834288	2.88745171303189	-0.210598188738463	0.833200825793284	NA	RN7SKP134	misc_RNA
ENSG00000200831.1	0	NA	NA	NA	NA	NA	SNORD36B	snoRNA
ENSG00000200832.1	0	NA	NA	NA	NA	NA	SNORD114-4	snoRNA
ENSG00000200834.1	0.556693078656327	-0.097125735377039	0.40239328065821	-0.241370172032114	0.809268228675171	NA	Y_RNA	misc_RNA
ENSG00000200839.1	2.69708060456813	-0.389041152554415	0.225051864457974	-1.72867331488855	0.0838675799032623	0.230525039064692	RNA5SP48	rRNA_pseudogene
ENSG00000200840.1	0.00669715162147806	-0.68968567888807	2.98612040337616	-0.23096378769868	0.817342934690334	NA	RNU6-82P	snRNA
ENSG00000200842.1	0	NA	NA	NA	NA	NA	Y_RNA	misc_RNA
ENSG00000200847.1	0.133447900173611	-0.550073176594415	0.737432730367622	-0.74592997292132	0.455709718070236	NA	Y_RNA	misc_RNA
ENSG00000200849.1	0.0819587151150221	-0.809691960301938	0.908437739230646	-0.891301544768125	0.372767420177031	NA	Y_RNA	misc_RNA
ENSG00000200852.1	0.0371912012714074	-0.663334185412186	2.98612770811457	-0.222138585570077	0.824206001202619	NA	RNA5SP499	rRNA_pseudogene
ENSG00000200855.1	0.17278624461526	-0.841527038718539	0.614234965985135	-1.37004092134166	0.170674128020903	NA	Y_RNA	misc_RNA
ENSG00000200857.1	0.0787550695296357	-0.49543195021771	1.52975054902582	-0.323864534994423	0.746040595045441	NA	Y_RNA	misc_RNA
ENSG00000200860.1	0.00748233197804381	-0.656752907599205	2.9861249035085	-0.219934841582669	0.825921900932511	NA	Y_RNA	misc_RNA
ENSG00000200867.1	0.454320268577685	-0.156925174631915	0.358181455603995	-0.438116413278	0.661301896902282	NA	RN7SKP36	misc_RNA
ENSG00000200869.1	0.0215756271138322	-0.601880951893501	2.98613555426255	-0.201558482847287	0.840261904891398	NA	RNU6-457P	snRNA
ENSG00000200871.1	0.0208508976078495	-0.653442037790001	2.7653602618823	-0.23629544649102	0.813203420082797	NA	RNU6-810P	snRNA
ENSG00000200872.1	0.441199864403604	0.034022936735966	0.400565335648623	0.0849372966357003	0.932311240482353	NA	RNA5SP456	rRNA_pseudogene
ENSG00000200873.1	0.231487104675155	-0.756591065721723	0.609943377281126	-1.2404283641775	0.214816995213753	NA	RNA5SP399	rRNA_pseudogene
ENSG00000200874.1	0.0107279462156625	-0.681072288721526	2.98612418699655	-0.228079023534031	0.819584807141364	NA	Y_RNA	misc_RNA
ENSG00000200875.1	0.123538388346741	-0.64432640307254	1.48040325978011	-0.435237087473209	0.663390344986697	NA	RNU6-340P	snRNA
ENSG00000200877.1	0.029474477158733	-0.532161306966994	2.92293125408869	-0.182064256975798	0.855532298681886	NA	RNU6-560P	snRNA
ENSG00000200879.1	0.321126002249564	0.0477693963804064	0.69851178160853	0.0683873882132714	0.945477261074025	NA	SNORD14E	snoRNA
ENSG00000200882.1	0.0148575732587127	-0.657232178605338	2.9861359930962	-0.22009452353303	0.82579753983098	NA	RNU6-681P	snRNA
ENSG00000200883.1	0.296954900344765	-0.343164072334967	0.465988608975383	-0.736421589981603	0.46147416956054	NA	Y_RNA	misc_RNA
ENSG00000200884.1	0.018877621683561	-0.629073240842602	2.52435435400972	-0.249201638368786	0.80320481216335	NA	Y_RNA	misc_RNA
ENSG00000200885.1	1.08060726072485	-0.686858795518685	0.521023355387141	-1.31828792014193	0.187407283201502	NA	RNU1-146P	snRNA
ENSG00000200887.1	0.0108314102566863	-0.616705414405482	2.98611912561597	-0.206524049598413	0.836381580780625	NA	RNU6-598P	snRNA
ENSG00000200888.1	0.138053917862492	-0.630188760569929	0.856870422324853	-0.735453977813946	0.462063058596729	NA	Y_RNA	misc_RNA
ENSG00000200889.1	0.0577920739541265	-0.701217642066975	1.68932346609257	-0.415087847970822	0.678077595021186	NA	RNU4-13P	snRNA
ENSG00000200890.1	3.06704568132376	-0.313237872276775	0.197787461670781	-1.5837094506939	0.113259853167638	0.280710927997377	RNA5SP99	rRNA_pseudogene
ENSG00000200891.1	0.00558889383986091	-0.722693918781727	2.98613389555263	-0.242016581995223	0.808767314536235	NA	ENSG10010137802.1	snoRNA
ENSG00000200893.1	0.0444799398266192	-0.632721595308795	2.45084774369029	-0.25816438289067	0.79628004472198	NA	RNU6-944P	snRNA
ENSG00000200895.1	0.124805937798965	-0.637458487641895	1.56462578231112	-0.407419138076774	0.683700173109642	NA	RN7SKP245	misc_RNA
ENSG00000200897.1	0.031089194661893	-0.681385447057099	2.9861197635835	-0.228184232717914	0.819503018594264	NA	ENSG10010136167.1	snoRNA
ENSG00000200898.1	0.0108314102566863	-0.616705414405482	2.98611912561597	-0.206524049598413	0.836381580780625	NA	RNU6-1243P	snRNA
ENSG00000200902.1	0	NA	NA	NA	NA	NA	RNU6-627P	snRNA
ENSG00000200903.1	0.365198346910104	0.377122160989983	0.624564546984822	0.603816151285878	0.545965880099939	NA	RNU1-42P	snRNA
ENSG00000200906.1	0.0162471153850294	-0.568523773947722	2.98607662974226	-0.190391555355628	0.849002314498492	NA	RNU6-854P	snRNA
ENSG00000200913.1	0.876402364109422	-0.21250891020785	0.462569910007033	-0.45940928194966	0.645940284034892	NA	SNORD46	snoRNA
ENSG00000200914.1	0.433182425899167	-0.578287566523251	0.37315826096534	-1.54971128075056	0.121210829328583	NA	RNA5SP435	rRNA_pseudogene
ENSG00000200917.1	0.295157825376627	-0.885410752024161	1.22700230242448	-0.721604800801634	0.470537486704989	NA	RNU6-553P	snRNA
ENSG00000200922.1	0.00605197606148829	-0.649943637932005	2.98613730698161	-0.21765363448373	0.827698991854442	NA	Y_RNA	misc_RNA
ENSG00000200924.1	0.01721635611949	-0.725623569116308	2.9861289925672	-0.24299806569725	0.808006895901405	NA	RNU6-1048P	snRNA
ENSG00000200926.1	0.0243198166906231	-0.633200942281684	2.98613517280238	-0.212046979001104	0.832070383627707	NA	RNU6-960P	snRNA
ENSG00000200935.1	0.0484756620832813	-0.712483870550544	2.98612100160531	-0.238598459395155	0.811416959855889	NA	RNU6-1090P	snRNA
ENSG00000200941.1	0	NA	NA	NA	NA	NA	RNU6-694P	snRNA
ENSG00000200942.1	0.0490257105672223	-0.668817517306028	2.41416397663299	-0.277038976548237	0.781750178013906	NA	RNU6-501P	snRNA
ENSG00000200949.1	0.0261413621202558	-0.701592368845729	2.98612820666109	-0.234950517958574	0.814247139146533	NA	SNORD115-32	snoRNA
ENSG00000200953.1	0.0222237411129975	-0.888006572347677	2.737359692142	-0.324402589435664	0.745633259573864	NA	Y_RNA	misc_RNA
ENSG00000200957.1	0.0575687554284131	-0.496046688894371	2.15225695095	-0.23047744772083	0.8177207859248	NA	RNU6-801P	snRNA
ENSG00000200959.1	0.969820143251056	-0.559417678856499	0.364880104946365	-1.5331547850183	0.125237721809748	NA	SNORA74A	snoRNA
ENSG00000200963.1	0.00336157804934649	-0.673975104204896	2.98613824464275	-0.225701239858548	0.821433793700296	NA	RNU6-289P	snRNA
ENSG00000200966.1	0.0146450835031228	-0.687653349343876	2.98612688467799	-0.23028269591365	0.817872105973456	NA	RN7SKP87	misc_RNA
ENSG00000200969.1	0.0167666815195827	-0.758481977992963	2.98609910439639	-0.254004288362788	0.799492245096155	NA	ENSG10010134193.1	snoRNA
ENSG00000200972.1	0.540189014050582	-0.85547920771917	0.386169461317506	-2.2152948210884	0.0267398350947514	NA	RNU5A-8P	snRNA
ENSG00000200974.1	0	NA	NA	NA	NA	NA	RNU4-87P	snRNA
ENSG00000200975.1	0.681911264309775	-0.266351287710875	0.693600209575768	-0.3840126978534	0.700969036197719	NA	RNU1-7P	snRNA
ENSG00000200976.1	0.0625576961823622	-0.733411105485518	1.37746988844622	-0.532433493927627	0.594425792448628	NA	Y_RNA	misc_RNA
ENSG00000200982.1	0.0751998705769153	-0.63271627508321	1.3582644652691	-0.465827010322218	0.641339329714327	NA	Y_RNA	misc_RNA
ENSG00000200983.1	0	NA	NA	NA	NA	NA	SNORA3A	snoRNA
ENSG00000200985.1	0.0218869607025074	-0.695664581218142	2.98610780143408	-0.232967001688301	0.815787029639596	NA	RNA5SP493	rRNA_pseudogene
ENSG00000200986.1	0.0293499054893743	-0.718553901590428	2.98612892758089	-0.24063056854432	0.809841455934907	NA	RNU6-819P	snRNA
ENSG00000200987.1	0	NA	NA	NA	NA	NA	SNORD115-30	snoRNA
ENSG00000200991.1	0.0106267777892404	-0.729991489339331	2.98611841429684	-0.244461668313052	0.806873285731413	NA	ENSG10010137853.1	snoRNA
ENSG00000200997.1	0.137783665097596	-0.679251213703155	0.876790100739102	-0.774702192840192	0.438515654958425	NA	RNVU1-34	snRNA
ENSG00000200998.1	0.215690999691586	-0.43501171433124	0.707955671020268	-0.614461797734206	0.538910210045197	NA	Y_RNA	misc_RNA
ENSG00000200999.1	0.0116020090391061	-0.611703074936684	2.98613711465772	-0.204847617992518	0.83769118202127	NA	ENSG10010134583.1	snoRNA
ENSG00000201000.1	0.00366587692818145	-0.673975104204895	2.98613824464275	-0.225701239858547	0.821433793700296	NA	RNA5SP516	rRNA_pseudogene
ENSG00000201001.1	0.010784353552733	-0.711972621402166	2.98612611409282	-0.23842684273851	0.811550050143601	NA	RNU6-270P	snRNA
ENSG00000201003.1	0.0782638608911709	-0.847048439154312	2.48801945101608	-0.340450891092667	0.733516999460818	NA	ENSG10010136707.1	snoRNA
ENSG00000201006.1	0.201191328848091	-0.830383929594937	1.14660342754651	-0.724211972200173	0.468935609615071	NA	Y_RNA	misc_RNA
ENSG00000201009.1	0.0134639239634985	-0.698697376035196	2.98613279577498	-0.233980677960394	0.814999979099664	NA	ENSG10010136168.1	snoRNA
ENSG00000201010.1	0.0288764605851149	-0.677495084143042	2.98612719118471	-0.226880852946607	0.820516390981524	NA	RN7SKP224	misc_RNA
ENSG00000201012.1	0.00386394402496837	-0.742873072267325	2.98612810288743	-0.248774683024819	0.803535075562403	NA	Y_RNA	misc_RNA
ENSG00000201013.1	0.0050276397327313	-0.711972621402166	2.98612611409282	-0.23842684273851	0.811550050143601	NA	Y_RNA	misc_RNA
ENSG00000201014.1	0	NA	NA	NA	NA	NA	RNA5SP232	rRNA_pseudogene
ENSG00000201015.1	0	NA	NA	NA	NA	NA	RNU6-280P	snRNA
ENSG00000201016.1	0.0211338951989266	-0.657232178605337	2.9861359930962	-0.220094523533029	0.82579753983098	NA	RNU6-374P	snRNA
ENSG00000201021.1	0.529608734567832	-1.68849363811813	0.475538372140512	-3.55069903300931	0.000384209504299102	NA	RNU6-743P	snRNA
ENSG00000201023.1	2.33926060436702	0.142345697051683	0.224752743657107	0.633343534479167	0.526509329876306	0.719238377378694	RNY3P11	misc_RNA
ENSG00000201025.1	0.0334019260894066	-0.736768221789213	2.98612035534914	-0.246730919759954	0.805116475679648	NA	SNORD74B	snoRNA
ENSG00000201026.1	0.105755968035121	-0.605211324527382	1.13673419847596	-0.532412348760862	0.594440434284788	NA	Y_RNA	misc_RNA
ENSG00000201027.1	0.0469092727724072	-0.5368850915824	2.43864481387056	-0.220157149794302	0.82574876737853	NA	RN7SKP107	misc_RNA
ENSG00000201028.1	0	NA	NA	NA	NA	NA	RNU6-151P	snRNA
ENSG00000201031.1	0.932304850229618	0.0114545192916628	0.281275480962417	0.0407234901971186	0.967516334657239	NA	Y_RNA	misc_RNA
ENSG00000201032.1	0.0779018245596084	-0.695276134137954	2.48673391645216	-0.279594101137249	0.779788933292158	NA	RNU6-704P	snRNA
ENSG00000201033.1	0.0341365975091701	-0.56036539564144	2.55756096126411	-0.219101481500747	0.826570996739422	NA	RNU1-96P	snRNA
ENSG00000201034.1	0.0337666125861067	-0.650275953918485	2.5560735611382	-0.254404240865791	0.799183274988075	NA	Y_RNA	misc_RNA
ENSG00000201035.1	0.228455820027155	-0.183564155875468	0.630914830525373	-0.290949185205571	0.771090183301284	NA	RNA5SP469	rRNA_pseudogene
ENSG00000201036.1	0	NA	NA	NA	NA	NA	ENSG10010136401.1	snoRNA
ENSG00000201041.1	5.36731064125794	-0.353720385898	0.223459529445309	-1.5829281784314	0.113437835296938	0.281003267079714	RNA5SP242	rRNA_pseudogene
ENSG00000201042.1	0.0176983375188387	-0.69335860455959	2.98611863004942	-0.232193924776564	0.816387396155898	NA	ENSG10010140083.1	snoRNA
ENSG00000201044.1	0.0131080629577751	-0.648392096438835	2.98612368053505	-0.217135043891637	0.828103104319991	NA	RNU6-268P	snRNA
ENSG00000201047.1	0.0444019219625689	-0.714519083968239	1.87868151720054	-0.38033007586776	0.70370041264403	NA	Y_RNA	misc_RNA
ENSG00000201048.1	0.00586676026361283	-0.642655372885583	2.986138769329	-0.215212829184757	0.829601389033743	NA	Y_RNA	misc_RNA
ENSG00000201050.1	0.0473314296097324	-0.719311017676103	2.98612298467739	-0.240884592284739	0.809644564149053	NA	RNU6-668P	snRNA
ENSG00000201059.1	0.752285496576864	-0.347149775592515	0.346850923036542	-1.00086161672386	0.316893715452077	NA	RNA5SP336	rRNA_pseudogene
ENSG00000201065.1	0.019844257062366	-0.601533201526226	2.98612369935596	-0.201442827588142	0.840352329934284	NA	RNU6-461P	snRNA
ENSG00000201066.1	0.0359668091611638	-0.570780092622076	2.82513396600616	-0.202036469594034	0.839888213412908	NA	RN7SKP280	misc_RNA
ENSG00000201070.1	0.0219128316447519	-0.54296396581981	2.9861386860155	-0.181828114133676	0.85571762039842	NA	RNU4-84P	snRNA
ENSG00000201071.1	0.0239408363191254	-0.625852572201769	2.9861229838767	-0.20958700481561	0.833990023036662	NA	Y_RNA	misc_RNA
ENSG00000201074.1	0.0370291637905506	-0.673980997225961	2.08488377476814	-0.323270297070115	0.746490546853111	NA	Y_RNA	misc_RNA
ENSG00000201075.2	0.0169686113351873	-0.701871649957225	2.98611267067342	-0.235045266995548	0.814173599231365	NA	Y_RNA	misc_RNA
ENSG00000201076.1	0.00813585306129451	-0.722693918781728	2.98613389555263	-0.242016581995223	0.808767314536235	NA	RNU4-51P	snRNA
ENSG00000201077.1	0.010951553682559	-0.649943637932005	2.98613730698161	-0.21765363448373	0.827698991854442	NA	RNU6-188P	snRNA
ENSG00000201078.1	0.0112635392445549	-0.587383762034439	2.98613783638701	-0.196703499375343	0.844059571492451	NA	RN7SKP214	misc_RNA
ENSG00000201084.1	0	NA	NA	NA	NA	NA	Y_RNA	misc_RNA
ENSG00000201085.1	0.0255891614652474	-0.744610515099804	2.98611762729926	-0.249357395801335	0.803084337630477	NA	RNU6-173P	snRNA
ENSG00000201086.1	0.0536583192696631	-0.65149664498317	2.96261500251609	-0.219905942699226	0.825944407994295	NA	RNA5SP394	rRNA_pseudogene
ENSG00000201088.1	0.00960288106529799	-0.587383765870976	2.9861378363855	-0.196703500660224	0.844059570486907	NA	Y_RNA	misc_RNA
ENSG00000201095.1	0.0552720266986611	-0.842452886888813	2.37297759122551	-0.355019318346674	0.722575118766338	NA	RNU6-266P	snRNA
ENSG00000201096.1	0.146818440904455	-0.552764414885814	0.953522946500724	-0.5797075119318	0.562111876746459	NA	RNA5SP387	rRNA_pseudogene
ENSG00000201097.1	0.0336703905346848	-0.594631156459191	2.98612715728993	-0.199131224203744	0.842160096924953	NA	RNU6-366P	snRNA
ENSG00000201098.1	2595.27979800367	-0.419634236411292	0.113427460660327	-3.69958239361401	0.000215954523087426	0.0029371263493737	RNY1	misc_RNA
ENSG00000201102.1	0.788138233569231	-0.663651631905333	0.387660682711108	-1.71193949116552	0.0869078200029481	NA	Y_RNA	misc_RNA
ENSG00000201104.1	0.257623877580494	-0.838727925736654	0.571025328987629	-1.4688103717284	0.141884230099855	NA	RNU6-11P	snRNA
ENSG00000201109.1	0.414542107080649	-0.312331558794741	0.38597980460245	-0.809191452688659	0.418405030596144	NA	RNA5SP245	rRNA_pseudogene
ENSG00000201113.1	0.003802196928002	-0.673975104204895	2.98613824464275	-0.225701239858547	0.821433793700296	NA	RNU6-647P	snRNA
ENSG00000201114.1	0.02329381385794	-0.61918716721051	2.98613190652077	-0.207354258483492	0.835733202656517	NA	Y_RNA	misc_RNA
ENSG00000201118.1	0.00559137088216745	-0.742873072267325	2.98612810288743	-0.248774683024819	0.803535075562403	NA	Y_RNA	misc_RNA
ENSG00000201119.1	0.129936324035735	-0.914440630508241	1.1768521734206	-0.777022510695085	0.437145489443534	NA	RNU1-33P	snRNA
ENSG00000201121.1	0.0820197932455162	-0.534418897916892	1.0849500976935	-0.492574634587358	0.62231317444188	NA	RNY1P12	misc_RNA
ENSG00000201129.1	0	NA	NA	NA	NA	NA	SNORA58B	snoRNA
ENSG00000201133.1	0.263382763890797	-0.215589271878373	1.39154219921391	-0.154928303288367	0.876877840246255	NA	ENSG10010135189.1	snoRNA
ENSG00000201134.1	0.138591659298228	-0.279097131419471	0.746162237446346	-0.374043495386002	0.708371956366342	NA	Y_RNA	misc_RNA
ENSG00000201135.1	0	NA	NA	NA	NA	NA	RNU6-777P	snRNA
ENSG00000201136.1	0	NA	NA	NA	NA	NA	RNU6-353P	snRNA
ENSG00000201140.1	0.0172986549628332	-0.695664556094645	2.98610780144564	-0.232966993273939	0.815787036173547	NA	RN7SKP128	misc_RNA
ENSG00000201142.1	0.0477561773309713	-0.868693431768326	2.98608073739219	-0.290914247860216	0.771116904156107	NA	RNU1-151P	snRNA
ENSG00000201143.1	0.0150514607735894	-0.718553901590428	2.98612892758089	-0.24063056854432	0.809841455934907	NA	SNORD115-42	snoRNA
ENSG00000201145.1	0.102999962290886	-0.77295795774675	1.00288265711825	-0.770736189583553	0.440863316538188	NA	RNA5SP175	rRNA_pseudogene
ENSG00000201148.1	0.591307430015956	0.020444966773452	0.421391876243772	0.0485177050770308	0.961303654446664	NA	RNA5SP42	rRNA_pseudogene
ENSG00000201151.1	0.00228256178658018	-0.642655372708005	2.98613876932903	-0.215212829125287	0.829601389080107	NA	ENSG10010137848.1	snoRNA
ENSG00000201153.1	0.0787781022927062	-0.814884932816632	1.89792637620293	-0.429355397044919	0.667664607872568	NA	RNU6-371P	snRNA
ENSG00000201155.1	0.057685193903934	-0.511846595262157	1.70798503787347	-0.299678617735102	0.764422309995799	NA	RNU1-24P	snRNA
ENSG00000201157.1	0.0492188758139288	-0.585901027696026	2.41705019086473	-0.242403335235009	0.80846765028786	NA	SNORA62	snoRNA
ENSG00000201160.1	0.0600200387193275	-0.451119212511103	1.81274272516011	-0.248860031955863	0.803469052670219	NA	Y_RNA	misc_RNA
ENSG00000201161.1	0.0372536535076987	-0.631679960114825	2.28804430866645	-0.27607855220382	0.782487733594591	NA	RN7SKP10	misc_RNA
ENSG00000201162.1	0.0087837133607828	-0.730214409041588	2.98613157822723	-0.244535242306735	0.806816310848708	NA	RNU6-454P	snRNA
ENSG00000201164.1	0.00159172565508474	-0.717341221814929	2.9861357852684	-0.240223912574174	0.810156676801734	NA	RNU4-36P	snRNA
ENSG00000201165.1	0.0238166414335668	-0.691467153637667	2.9861334486738	-0.231559361134634	0.816880274721921	NA	RNU6-1229P	snRNA
ENSG00000201168.1	2.02903231827771	0.166665354994933	0.297587262111689	0.560055406310978	0.575441646106321	0.755296726680574	RNA5SP368	rRNA_pseudogene
ENSG00000201170.1	0.0444561241401398	-0.532545793972911	1.87848630479533	-0.283497299188953	0.776795651716213	NA	RNU1-132P	snRNA
ENSG00000201176.1	0.011827527566544	-0.657232178605338	2.9861359930962	-0.22009452353303	0.82579753983098	NA	RNU6-853P	snRNA
ENSG00000201178.1	0.0256411885971777	-0.576075922855896	2.19355529178729	-0.262622020521996	0.792841925746301	NA	Y_RNA	misc_RNA
ENSG00000201179.1	0.0223655035443461	-0.657232178605338	2.9861359930962	-0.22009452353303	0.82579753983098	NA	RNU6-1322P	snRNA
ENSG00000201180.1	0.0966534098825985	-0.643340555852156	1.34098823658403	-0.479751080808116	0.631404401344359	NA	RNU6-115P	snRNA
ENSG00000201182.1	0	NA	NA	NA	NA	NA	RNU6-670P	snRNA
ENSG00000201183.1	0.101573107474556	-0.72476212900016	1.26356292495445	-0.573586099027311	0.566247920735088	NA	RNVU1-3	snRNA
ENSG00000201184.1	0.0163051670662811	-0.715298944068373	2.98607311296959	-0.239545020167649	0.810682991335483	NA	RNU4-68P	snRNA
ENSG00000201185.1	135.730294486901	-0.164673878486368	0.179642959230749	-0.916673156529592	0.359313936517698	0.577783748400463	RNA5SP202	rRNA_pseudogene
ENSG00000201186.1	0.00541570512834315	-0.661608012045355	2.98613956511992	-0.221559641676957	0.824656702897063	NA	RNU4-33P	snRNA
ENSG00000201196.1	0.0632947413204183	-0.637168839314502	1.67172210085893	-0.381145190930433	0.703095516164357	NA	Y_RNA	misc_RNA
ENSG00000201198.1	0.0240574145045097	-0.681385442719858	2.98611976358527	-0.228184231265311	0.819503019723489	NA	RNU6-879P	snRNA
ENSG00000201201.1	0.0273851906398871	-0.456991539969731	2.64540970792878	-0.172748870845996	0.862848827839165	NA	RN7SKP118	misc_RNA
ENSG00000201207.1	0.0337405062575804	-0.583371268262954	2.55803895110891	-0.22805409902381	0.819604183489126	NA	Y_RNA	misc_RNA
ENSG00000201208.1	0.103246136687718	-0.398376887192133	0.771791203036356	-0.516171842364686	0.605734394561633	NA	Y_RNA	misc_RNA
ENSG00000201209.1	0.0196012982142	-0.625912254093044	2.9861364102698	-0.209606048786128	0.833975158268821	NA	SNORD42	snoRNA
ENSG00000201210.1	0.0561817486938774	-0.601473129824796	2.1553309708256	-0.279063001444461	0.780196476176878	NA	RNA5SP139	rRNA_pseudogene
ENSG00000201216.1	0.195951483888733	-0.557237240300434	0.669158590075029	-0.832743162182158	0.404989596258849	NA	Y_RNA	misc_RNA
ENSG00000201217.1	0.155402941726846	-0.495029738233367	0.663596234640215	-0.745980330195453	0.455679297252034	NA	Y_RNA	misc_RNA
ENSG00000201218.1	0.0491245047367703	-0.672981007586952	1.85652122507177	-0.362495725068232	0.716981617531059	NA	Y_RNA	misc_RNA
ENSG00000201221.1	0.0774395818599055	-0.73891874754704	1.45190293679043	-0.508931230059008	0.610800428615421	NA	RNU4-40P	snRNA
ENSG00000201223.1	0.376092617186807	-0.734440929654094	1.21950868711061	-0.60224329471093	0.547012200469042	NA	RNU6-1305P	snRNA
ENSG00000201228.1	0.451314906116782	-0.135172614794266	0.345562869689313	-0.391166489952454	0.695674176040842	NA	Y_RNA	misc_RNA
ENSG00000201229.1	0.151290743053674	-0.52496310405153	0.787523455550395	-0.666599960104854	0.505027694597726	NA	SNORA63D	snoRNA
ENSG00000201231.1	0.112930478805493	-0.842832088228091	1.83455957839543	-0.459419305948767	0.645933087065432	NA	RNU4-50P	snRNA
ENSG00000201239.1	0.160343953538681	0.0779790447896603	0.767694582124411	0.101575609109904	0.919093540403478	NA	Y_RNA	misc_RNA
ENSG00000201240.1	0	NA	NA	NA	NA	NA	SNORD114-9	snoRNA
ENSG00000201241.1	0	NA	NA	NA	NA	NA	RNU6-978P	snRNA
ENSG00000201242.1	0.0464501704641885	-0.54812528742664	2.44017718857313	-0.224625199347573	0.822270859560519	NA	RNY1P1	misc_RNA
ENSG00000201243.1	0.019071681788564	-0.727345868451178	2.98609665683984	-0.243577469866941	0.807558079253809	NA	RNU6-654P	snRNA
ENSG00000201245.1	0.00793260527346186	-0.781493677461905	2.98611258752631	-0.261709381195601	0.793545507407263	NA	ENSG10010139403.1	snoRNA
ENSG00000201247.1	0	NA	NA	NA	NA	NA	SNORD114-13	snoRNA
ENSG00000201253.1	0.0175712781997776	-0.698697376035196	2.98613279577498	-0.233980677960394	0.814999979099664	NA	RNU4-10P	snRNA
ENSG00000201255.1	0.00733175385636289	-0.642655372751984	2.98613876932903	-0.215212829140016	0.829601389068624	NA	RNU6-990P	snRNA
ENSG00000201260.1	0.0107781408656452	-0.618623840584516	2.98613779528567	-0.207165202343027	0.835880842284508	NA	RNU6-1075P	snRNA
ENSG00000201263.1	0.0412736313692662	-0.650090166815746	2.25029022605313	-0.288891699074729	0.772664256206213	NA	SNORD114-6	snoRNA
ENSG00000201264.1	0.00163952417533901	-0.742368712751269	2.98612829767852	-0.248605765977437	0.803665747904276	NA	SNORD73B	snoRNA
ENSG00000201270.1	0	NA	NA	NA	NA	NA	RNU6-755P	snRNA
ENSG00000201271.1	0.104479916754559	-0.586671670486443	1.13745498824382	-0.51577572435832	0.606011059269676	NA	RNU1-112P	snRNA
ENSG00000201273.1	0	NA	NA	NA	NA	NA	RNU6-776P	snRNA
ENSG00000201274.1	0.139815114649024	-0.332670477800837	0.81325275387643	-0.409061606265872	0.682494451110686	NA	RNA5SP192	rRNA_pseudogene
ENSG00000201277.1	0.23256219219558	-0.173637771387984	0.474956611918383	-0.365586596819126	0.71467357796901	NA	Y_RNA	misc_RNA
ENSG00000201279.1	0.0394524994778816	-0.534332284752534	1.76832107614891	-0.302169267764549	0.762523030626258	NA	Y_RNA	misc_RNA
ENSG00000201282.1	0	NA	NA	NA	NA	NA	Y_RNA	misc_RNA
ENSG00000201285.1	0.0087837133607828	-0.730214409041588	2.98613157822723	-0.244535242306735	0.806816310848708	NA	RNA5SP524	rRNA
ENSG00000201287.1	0.11505996014351	-0.0431247454469717	1.32356048520326	-0.032582376044831	0.974007624247232	NA	RN7SKP171	misc_RNA
ENSG00000201288.1	0.0431172212297456	-0.633200942310849	2.98613517280237	-0.212046979010871	0.832070383620087	NA	RNU6-1047P	snRNA
ENSG00000201289.1	0.0227216253392774	-0.637810098547537	2.72597844336673	-0.233974740372418	0.815004588689358	NA	RN7SKP76	misc_RNA
ENSG00000201291.1	0.268772500712579	0.409377783036341	0.98227410231672	0.416765322500932	0.676850069348912	NA	RNU1-34P	snRNA
ENSG00000201292.1	0	NA	NA	NA	NA	NA	RNU6-153P	snRNA
ENSG00000201294.1	0	NA	NA	NA	NA	NA	RNU6-1019P	snRNA
ENSG00000201296.1	0.03707500613449	-0.711699516805468	2.52135360760933	-0.282268823642028	0.777737389112533	NA	RNU4-41P	snRNA
ENSG00000201297.1	0.00114128089329009	-0.673975104204896	2.98613824464275	-0.225701239858548	0.821433793700296	NA	Y_RNA	misc_RNA
ENSG00000201298.1	0.642776044352006	-0.913150860081035	0.814102011608444	-1.12166638463022	0.262004314356324	NA	RNU6-1164P	snRNA
ENSG00000201300.1	0.0212909485594254	-0.835441602453738	2.98607779842058	-0.279778913628984	0.779647130383295	NA	SNORD115-27	snoRNA
ENSG00000201301.1	0.00853374162825305	-0.711972622103082	2.98612611409256	-0.238426842973255	0.81155004996155	NA	RNA5SP130	rRNA_pseudogene
ENSG00000201302.1	2.59788760237518	-0.00183093960129242	0.352134583613363	-0.00519954496517943	0.995851382042258	0.997200581718442	SNORA65	snoRNA
ENSG00000201308.1	0.0747577710220027	-0.603893872414303	1.64697388090774	-0.366668761062236	0.713866111031341	NA	RNU6-512P	snRNA
ENSG00000201309.1	0.155330680027388	-0.31163019692372	1.55717127283816	-0.200125832244343	0.841382170800744	NA	Y_RNA	misc_RNA
ENSG00000201311.1	0.0246007395694837	-0.625852590250785	2.98612298387001	-0.209587010860377	0.833990018318411	NA	Y_RNA	misc_RNA
ENSG00000201312.1	0.0460317357896721	-0.725607243314939	2.02898169882553	-0.357621384034639	0.720626673160138	NA	RNA5SP72	rRNA_pseudogene
ENSG00000201314.1	0.930034563018152	-0.262942101322694	0.335591704721343	-0.783517880875591	0.433323057656013	NA	Y_RNA	misc_RNA
ENSG00000201315.1	0.0463689082708052	-0.630451105916849	1.86894614752002	-0.337329733525719	0.735868347774769	NA	RN7SKP227	misc_RNA
ENSG00000201316.1	0.0748442716453154	-0.63369624601713	1.78574819946371	-0.354863158315063	0.722692109920938	NA	ENSG10010138938.1	snoRNA
ENSG00000201317.1	0.147197358312282	-0.783467551940444	0.95451380749598	-0.820802743540977	0.411758635611103	NA	RNU4-59P	snRNA
ENSG00000201318.1	0	NA	NA	NA	NA	NA	SNORD114-30	snoRNA
ENSG00000201321.1	45.1979633864565	-0.198735947655495	0.175462164508192	-1.13264274501878	0.257364310472308	0.474567289640488	RNA5S9	rRNA
ENSG00000201324.1	0.00813585306129451	-0.722693918781728	2.98613389555263	-0.242016581995223	0.808767314536235	NA	RNU6-361P	snRNA
ENSG00000201325.1	0.162006827864705	-0.440810677821534	0.66988077520854	-0.658043481967826	0.510510191173913	NA	RNA5SP142	rRNA_pseudogene
ENSG00000201326.1	0	NA	NA	NA	NA	NA	SNORD115-22	snoRNA
ENSG00000201329.2	0.00114128089329009	-0.673975104204896	2.98613824464275	-0.225701239858548	0.821433793700296	NA	U3	snoRNA
ENSG00000201330.1	0.0226753605402767	-0.722693918781727	2.98613389555263	-0.242016581995223	0.808767314536235	NA	SNORD32B	snoRNA
ENSG00000201331.1	0.0219652107978149	-0.633200942281684	2.98613517280238	-0.212046979001104	0.832070383627707	NA	SNORD115-23	snoRNA
ENSG00000201339.1	0.0244237782478624	-0.733366654022025	2.9860938731194	-0.245593971650971	0.805996556263724	NA	Y_RNA	misc_RNA
ENSG00000201340.1	0.166444458796613	-0.664931791571451	0.875659549613902	-0.75934967175843	0.4476434112607	NA	Y_RNA	misc_RNA
ENSG00000201341.1	0.0155646396906508	-0.698697376035196	2.98613279577498	-0.233980677960394	0.814999979099664	NA	RNU6-421P	snRNA
ENSG00000201342.1	0.0252945971895004	-0.559040041236122	2.98610817236247	-0.187213593402357	0.851493167273167	NA	RNU4-38P	snRNA
ENSG00000201343.1	0.894361555194107	-0.590421836559288	0.347766106735028	-1.69775554639988	0.089553909191879	NA	Y_RNA	misc_RNA
ENSG00000201346.2	0.0341736963632974	-0.543842811489047	2.85396481082457	-0.190556943598726	0.848872725988201	NA	U3	snoRNA
ENSG00000201347.1	0.100370558392988	-0.570730159753352	0.989266184669134	-0.576922741925356	0.563991646929466	NA	RNA5SP69	rRNA_pseudogene
ENSG00000201348.1	0.0266849023371564	-0.538334000672879	2.97759748593989	-0.180794752552981	0.856528682093429	NA	RNU105B	snoRNA
ENSG00000201351.1	0.033124889056591	-0.628660235824279	2.11775684000735	-0.296851944448021	0.766579545964993	NA	Y_RNA	misc_RNA
ENSG00000201354.1	0.0838507826739105	-0.783783981612463	1.42724860498739	-0.549157293882511	0.582897509246662	NA	Y_RNA	misc_RNA
ENSG00000201355.1	0	NA	NA	NA	NA	NA	RNA5S14	rRNA
ENSG00000201356.1	0.176467308615234	-0.723533421209597	0.84064498449021	-0.860688441088323	0.389409661000788	NA	RNA5SP500	rRNA_pseudogene
ENSG00000201358.1	0.022485676549727	-0.694303626346133	2.98612938915486	-0.232509558650651	0.816142263898	NA	RN7SKP193	misc_RNA
ENSG00000201361.1	0.0133600485967445	-0.63616211384236	2.986132530034	-0.213038807703259	0.831296693237775	NA	RNA5SP433	rRNA_pseudogene
ENSG00000201363.2	0.0116193999413084	-0.687653348586645	2.98612688467827	-0.230282695660045	0.817872106170509	NA	Y_RNA	misc_RNA
ENSG00000201364.1	0.060515901823108	-0.52976321286353	1.96904814545699	-0.269045332429177	0.787894798093366	NA	RN7SKP37	misc_RNA
ENSG00000201365.1	0.0130291898201831	-0.64994363803059	2.9861373069816	-0.217653634516745	0.827698991828716	NA	Y_RNA	misc_RNA
ENSG00000201367.1	0.170904998832677	-0.76514915602468	1.01489832662555	-0.753917053512875	0.450899029842674	NA	RNU6-522P	snRNA
ENSG00000201368.2	0.0450022168393496	-0.57043963149692	2.71536141873127	-0.210078712749573	0.833606239520554	NA	U3	snoRNA
ENSG00000201370.1	0.00742878662935633	-0.681263496958897	2.98613685386143	-0.228142088021834	0.819535781215711	NA	Y_RNA	misc_RNA
ENSG00000201371.1	0.0148611372071926	-0.674736912250786	2.98611719418013	-0.225957947519887	0.821234127479776	NA	Y_RNA	misc_RNA
ENSG00000201372.1	0.527063665870351	-0.984688195077144	0.389544078299851	-2.5277965958943	0.0114780828804053	NA	RNU6-1251P	snRNA
ENSG00000201376.1	0	NA	NA	NA	NA	NA	SNORA70	snoRNA
ENSG00000201377.1	0.306715850814269	-0.793965879839581	0.43893504291678	-1.80884596172494	0.070474937558942	NA	RNY4P23	misc_RNA
ENSG00000201379.1	0.132461665399001	-0.845610216565476	0.798844677193809	-1.05854146707961	0.289808656185707	NA	RNU4-76P	snRNA
ENSG00000201382.1	0.0197816217897418	-0.787923495290971	2.9861162595039	-0.263862296982996	0.79188602894691	NA	RNU6-558P	snRNA
ENSG00000201384.1	0.00797737061763394	-0.661608012045355	2.98613956511992	-0.221559641676957	0.824656702897063	NA	ENSG10010139340.1	snoRNA
ENSG00000201386.1	0.0352148410680391	-0.713892207188365	2.53958015334773	-0.281106389277494	0.778628800751122	NA	RNU6-1163P	snRNA
ENSG00000201388.1	0.0306974751273289	-0.683176506999801	2.34611410684701	-0.291194918868604	0.770902248433633	NA	SNORA68B	snoRNA
ENSG00000201390.1	0.00726821208422927	-0.681263496958897	2.98613685386143	-0.228142088021834	0.819535781215711	NA	RNU6-1141P	snRNA
ENSG00000201392.1	0.14811081437303	-0.752606729909357	1.54341380770135	-0.487624722646634	0.625815680787094	NA	RNU6-1078P	snRNA
ENSG00000201393.1	0.0524603872769253	-0.646047229448972	2.64723020242442	-0.244046486345351	0.807194817230405	NA	SNORA71	snoRNA
ENSG00000201394.1	0.0692252639491375	-0.568393636402078	1.45646239444852	-0.390256307727942	0.696347028277068	NA	RNA5SP140	rRNA_pseudogene
ENSG00000201395.1	0.116285080834996	-0.31633866200877	1.26583264324039	-0.249905596682179	0.80266035500179	NA	RN7SKP257	misc_RNA
ENSG00000201398.1	0.0531818216146495	-0.633681466154249	2.1711683380493	-0.291861968991121	0.770392162401027	NA	U8	snoRNA
ENSG00000201403.1	0	NA	NA	NA	NA	NA	SNORD14B	snoRNA
ENSG00000201405.1	0	NA	NA	NA	NA	NA	Y_RNA	misc_RNA
ENSG00000201407.1	0.00890115501813807	-0.681072287817218	2.98612418699689	-0.228079023231169	0.819584807376809	NA	ENSG10010135182.1	snoRNA
ENSG00000201410.1	0.0134304171421988	-0.667182366175286	2.98613404631904	-0.223426797265753	0.8232033502029	NA	ENSG10010139273.1	snoRNA
ENSG00000201412.1	1.26966946739195	-0.2319488740478	0.259744471686549	-0.892988684385585	0.371863232441992	NA	Y_RNA	misc_RNA
ENSG00000201413.1	38.0170949817312	-1.38796740345127	0.207560336473476	-6.68705508496148	2.27706186250874e-11	8.64237290140816e-09	RNA5SP141	rRNA_pseudogene
ENSG00000201415.1	0.311751661215314	-0.247699862271095	0.437776854059824	-0.565813062006349	0.57152086607207	NA	RNA5SP204	rRNA_pseudogene
ENSG00000201420.1	0.0120796012207239	-0.649943637932005	2.98613730698161	-0.21765363448373	0.827698991854442	NA	RNA5SP512	rRNA_pseudogene
ENSG00000201421.1	0.131863321805715	-0.333486603244987	0.764849040025096	-0.436016240844134	0.66282494623361	NA	Y_RNA	misc_RNA
ENSG00000201423.1	0.0421787611262356	-0.664929992347208	2.24314965912652	-0.296426941306328	0.766904053164406	NA	RN7SKP246	misc_RNA
ENSG00000201426.1	0.0817874392744899	-0.710185150362613	1.34373508756871	-0.528515744608255	0.597141422155262	NA	Y_RNA	misc_RNA
ENSG00000201428.1	0.934378935381529	0.0457216882201334	0.281934490599389	0.162171319028508	0.871170944900726	NA	RN7SKP71	misc_RNA
ENSG00000201431.1	0	NA	NA	NA	NA	NA	RNU6-1277P	snRNA
ENSG00000201432.1	0.300092565190413	0.201090040208988	0.769586553325947	0.261296197731016	0.793864098520774	NA	Y_RNA	misc_RNA
ENSG00000201433.1	0.003802196928002	-0.673975104204895	2.98613824464275	-0.225701239858547	0.821433793700296	NA	RNU6-335P	snRNA
ENSG00000201435.1	0.0347568376143199	-0.591396859633384	2.98612200387127	-0.19804845845772	0.843007150174004	NA	RNU4-24P	snRNA
ENSG00000201436.1	0.0317607397901819	-0.861412436490884	2.58356204189891	-0.333420456919915	0.738816923357821	NA	RNU6-660P	snRNA
ENSG00000201439.1	0.023368576007449	-0.775658568765707	2.98610347337006	-0.259756092072158	0.795051922023132	NA	RNU4-67P	snRNA
ENSG00000201440.1	1.18844801655509	-0.17532274840499	0.37608776650249	-0.466175090020719	0.641090178094465	NA	RNA5SP515	rRNA_pseudogene
ENSG00000201441.1	0.0702534772312914	-0.519826725459791	1.78255802404087	-0.291618403692351	0.770578402659229	NA	RNU6-646P	snRNA
ENSG00000201442.2	0.0693392928793112	-0.454933584526436	1.55067945551363	-0.293376934161902	0.769234054055614	NA	Y_RNA	misc_RNA
ENSG00000201443.1	0	NA	NA	NA	NA	NA	RNU6-309P	snRNA
ENSG00000201444.1	0.032535898893547	-0.741080638313354	2.9860941741049	-0.248177249311133	0.803997268223138	NA	RNU6-1082P	snRNA
ENSG00000201447.1	0.0852522869007292	-0.661424702663671	1.74965403570929	-0.378031707505843	0.705407039541608	NA	RNA5SP509	rRNA_pseudogene
ENSG00000201448.1	0.013340503367832	-0.674700605346904	2.98613173665451	-0.225944688596626	0.821244439935185	NA	SNORA63C	snoRNA
ENSG00000201451.1	0.0111580982504497	-0.667182366566835	2.98613404631887	-0.223426797396888	0.823203350100849	NA	Y_RNA	misc_RNA
ENSG00000201452.1	0	NA	NA	NA	NA	NA	RNU6-1317P	snRNA
ENSG00000201457.1	0	NA	NA	NA	NA	NA	SNORA55	snoRNA
ENSG00000201458.1	0.0135515581896377	-0.678563145044548	2.98612373804364	-0.227238790007111	0.820238066474796	NA	RNU4-4P	snRNA
ENSG00000201464.1	0.0219070408250087	-0.605507237504682	2.46924017752149	-0.24522006527225	0.806286040771347	NA	Y_RNA	misc_RNA
ENSG00000201465.1	0.017992499380084	-0.622484056611968	2.98611981017908	-0.208459169819659	0.83487046006942	NA	ENSG10010135454.1	snoRNA
ENSG00000201466.1	0.0622287913601086	-0.46400543209331	1.23208079471407	-0.37660308811241	0.706468592492347	NA	Y_RNA	misc_RNA
ENSG00000201467.1	0.00487423167060705	-0.642655372832692	2.98613876932901	-0.215212829167044	0.829601389047552	NA	ENSG10010137582.1	snoRNA
ENSG00000201469.1	0.0192848225418466	-0.660339325195605	2.80203313747341	-0.235664352560452	0.813693133367462	NA	RNA5SP379	rRNA_pseudogene
ENSG00000201470.1	0.574070619420843	-0.173464019393758	0.371663344611948	-0.466723506389554	0.640697709720047	NA	RNY4P7	misc_RNA
ENSG00000201474.1	0.0545599715278127	-0.825378861242439	2.63151155949095	-0.31365199908227	0.753785361379578	NA	RNU6-164P	snRNA
ENSG00000201476.1	0.214793470867042	-0.299018962154522	0.723577526457409	-0.413250759208208	0.679422902437478	NA	RNA5SP353	rRNA_pseudogene
ENSG00000201482.1	0.00584204066451602	-0.657232178605338	2.9861359930962	-0.22009452353303	0.82579753983098	NA	SNORD115-17	snoRNA
ENSG00000201483.1	0.17128675005411	-1.06785720241937	0.727752854277532	-1.46733495601261	0.14228495900402	NA	Y_RNA	misc_RNA
ENSG00000201487.1	0	NA	NA	NA	NA	NA	SNORD45B	snoRNA
ENSG00000201489.1	0.477780528483879	-0.0753431926024415	0.3870172364535	-0.194676581572599	0.845646146329702	NA	Y_RNA	misc_RNA
ENSG00000201491.1	0.0481554284926277	-0.746488801921485	2.027162830529	-0.368243137985459	0.712691947259951	NA	RNU4-75P	snRNA
ENSG00000201492.1	0.0717791420188828	-0.656452938589895	2.08615186906173	-0.314671692087855	0.753010939598658	NA	RNA5SP78	rRNA_pseudogene
ENSG00000201493.1	0.00613071920452292	-0.681072283704066	2.98612418699842	-0.22807902185363	0.819584808447706	NA	RNU1-141P	snRNA
ENSG00000201496.1	0.0216898959355726	-0.581580173545621	2.98613475397848	-0.194760190500704	0.845580688813012	NA	RN7SKP275	misc_RNA
ENSG00000201498.1	0.401971915867467	-0.0778625143750645	0.357067572644554	-0.218061006767964	0.827381578397274	NA	Y_RNA	misc_RNA
ENSG00000201499.1	0.0541973290049892	-0.726713984824826	2.37736354753243	-0.305680629106606	0.75984782351276	NA	RNU6-312P	snRNA
ENSG00000201500.1	0.00336157804934649	-0.673975104204896	2.98613824464275	-0.225701239858548	0.821433793700296	NA	ENSG10010138945.1	snoRNA
ENSG00000201501.1	0.116974340841707	-0.442044492879637	0.861501194087141	-0.513109553316445	0.607874689256562	NA	Y_RNA	misc_RNA
ENSG00000201502.1	0.0198592864508725	-0.794505042214664	2.98611923977412	-0.266066080561057	0.79018831749402	NA	ENSG10010138132.1	snoRNA
ENSG00000201510.1	0.0568103347009185	-0.544436854540173	2.62115564935016	-0.207708708437498	0.835456417624673	NA	RN7SKP217	misc_RNA
ENSG00000201511.1	0.137919467423745	-0.527387047488525	0.848696774058969	-0.621408097224464	0.534331145748378	NA	Y_RNA	misc_RNA
ENSG00000201512.1	0	NA	NA	NA	NA	NA	SNORA71C	snoRNA
ENSG00000201516.1	0.0285432654707589	-0.68993961035488	2.37482662213846	-0.290522097033597	0.771416848411239	NA	ENSG10010136139.1	snoRNA
ENSG00000201517.1	0.431209360911811	-1.12359087293127	0.462369989223748	-2.4300687741815	0.0150959580184289	NA	RNU6-707P	snRNA
ENSG00000201518.1	0.276688256198637	-0.771317012628355	0.503300350403611	-1.53251833027697	0.125394577784154	NA	RNA5SP513	rRNA_pseudogene
ENSG00000201519.1	0.0167659635853828	-0.757023048681217	2.98611425999013	-0.25351442803924	0.799870713286713	NA	RNU6-645P	snRNA
ENSG00000201523.1	0.187561613784507	-0.286186351773344	0.856320704397091	-0.334204638873982	0.738225143742762	NA	RNA5SP205	rRNA_pseudogene
ENSG00000201524.1	0.0215134055565753	-0.643183633128078	2.98613296307935	-0.215390152106561	0.829463147310926	NA	RNU6-450P	snRNA
ENSG00000201527.1	0.100143169591116	-0.750187129200838	0.911342584841687	-0.823166986464433	0.410413039841399	NA	RNA5SP478	rRNA_pseudogene
ENSG00000201529.1	0.0417135829297342	-0.757023048681216	2.98611425999013	-0.25351442803924	0.799870713286713	NA	Y_RNA	misc_RNA
ENSG00000201532.1	0.102806570805056	-0.310264924053759	1.72369778405949	-0.179999607195092	0.857152876574795	NA	RNA5SP194	rRNA
ENSG00000201533.1	0.13826452249531	-0.34512869369175	1.23468927752121	-0.279526760274973	0.779840604403392	NA	RN7SKP237	misc_RNA
ENSG00000201535.2	0.127107375598782	-0.554134957314157	0.764462624842322	-0.724868606138139	0.468532642074317	NA	Y_RNA	misc_RNA
ENSG00000201541.1	0.00893064734201327	-0.598669539311577	2.98614174373413	-0.200482626307936	0.841103144369553	NA	ENSG10010137619.1	snoRNA
ENSG00000201542.1	0.00392725733363842	-0.709212128718518	2.98612717378876	-0.237502319038435	0.812267120332974	NA	SNORA62	snoRNA
ENSG00000201544.1	0.0402270259549759	-0.550875186350741	2.27436257649172	-0.242210803169513	0.808616824525348	NA	SNORA16B	snoRNA
ENSG00000201545.1	0.00682552197863853	-0.63009081136268	2.98614081889966	-0.211005056216625	0.832883325892868	NA	RNU4-85P	snRNA
ENSG00000201547.1	0.140207577572525	-0.164110798727916	0.890858363053368	-0.18421648775394	0.853843625470979	NA	Y_RNA	misc_RNA
ENSG00000201548.1	0.0919252091988901	-0.531586628670845	0.834909881419433	-0.636699409722033	0.524320658141847	NA	Y_RNA	misc_RNA
ENSG00000201549.1	0.0583572154849351	-0.502636465714522	1.82222693110609	-0.275836372042544	0.782673746173861	NA	Y_RNA	misc_RNA
ENSG00000201550.1	0.00228256178658018	-0.642655372708005	2.98613876932903	-0.215212829125287	0.829601389080107	NA	RNU6-726P	snRNA
ENSG00000201554.1	0.00453932244022772	-0.681263496958897	2.98613685386143	-0.228142088021834	0.819535781215711	NA	Y_RNA	misc_RNA
ENSG00000201555.1	2.01522502797777	-0.00522867737792463	0.267477222338703	-0.0195481220128106	0.984403848550099	0.991082009958279	Y_RNA	misc_RNA
ENSG00000201557.1	0	NA	NA	NA	NA	NA	SNORD114-15	snoRNA
ENSG00000201558.1	0	NA	NA	NA	NA	NA	RNVU1-6	snRNA
ENSG00000201560.1	0.016119832241719	-0.636162114447923	2.98613253003377	-0.213038807906067	0.831296693079588	NA	RNU6-973P	snRNA
ENSG00000201563.1	0.0139323361870835	-0.687653348917299	2.98612688467815	-0.230282695770785	0.817872106084464	NA	Y_RNA	misc_RNA
ENSG00000201564.1	0.0628217924573033	-0.627178014207459	1.38883668224087	-0.451585144766997	0.651567873752152	NA	RN7SKP50	misc_RNA
ENSG00000201565.1	0	NA	NA	NA	NA	NA	Y_RNA	misc_RNA
ENSG00000201566.1	0.145841668707183	-0.45713482992546	0.665058542147463	-0.687360286283038	0.491855717234058	NA	Y_RNA	misc_RNA
ENSG00000201567.1	0.0370649196263021	-0.601561732206505	2.98612159567177	-0.201452523928844	0.840344748771181	NA	RNA5SP510	rRNA_pseudogene
ENSG00000201569.1	0	NA	NA	NA	NA	NA	SNORD114-17	snoRNA
ENSG00000201570.1	0	NA	NA	NA	NA	NA	RNU4-56P	snRNA
ENSG00000201573.1	0.0188250003456122	-0.664986214260156	2.9861046813628	-0.222693537306491	0.82377403155246	NA	Y_RNA	misc_RNA
ENSG00000201574.1	0.0336194001849537	-0.634056493343962	2.56004448189363	-0.247674014193284	0.804386639204992	NA	RNU1-93P	snRNA
ENSG00000201579.1	0.111785979630389	-0.265780329631539	1.59255666835571	-0.166889087787346	0.867457319418432	NA	RNU6-343P	snRNA
ENSG00000201581.1	0.0732003695352385	-0.521002193865196	1.64774003696677	-0.31619198549322	0.751856790588987	NA	RN7SKP78	misc_RNA
ENSG00000201583.1	0.0597159526347287	-0.747052254229986	2.3570285736276	-0.31694662618376	0.751284101886354	NA	RN7SKP191	misc_RNA
ENSG00000201584.1	0.00824542912208378	-0.725623569116308	2.9861289925672	-0.24299806569725	0.808006895901405	NA	Y_RNA	misc_RNA
ENSG00000201586.1	0.0716981702359037	-0.818809599977151	1.91858921743432	-0.426776921571635	0.669541817484304	NA	RNU6-593P	snRNA
ENSG00000201588.1	0	NA	NA	NA	NA	NA	RNA5S2	rRNA
ENSG00000201591.1	0.0466193708157391	-0.658061832814199	2.98612738867078	-0.220372993902019	0.825580676173672	NA	RNU6-99P	snRNA
ENSG00000201592.1	0.120954702141044	-0.719314647270496	0.907533155277594	-0.792604262541212	0.428008424495887	NA	ENSG10010138924.1	snoRNA
ENSG00000201594.1	0.0492241674215978	-0.643877244068205	1.72373014336234	-0.373537149389432	0.708748701627385	NA	RNA5SP517	rRNA_pseudogene
ENSG00000201595.1	0.154645731767686	-0.959677473414478	1.09439137951513	-0.876905183445128	0.380538140542245	NA	RNA5SP132	rRNA_pseudogene
ENSG00000201596.1	0.0241507785909092	-0.632433646238963	2.9861256729482	-0.211790699891931	0.832270324356834	NA	Y_RNA	misc_RNA
ENSG00000201598.1	0.0128147549016549	-0.718899643392499	2.98613016459153	-0.24074625142499	0.809751789558697	NA	RNU6-219P	snRNA
ENSG00000201600.1	0.145893552823091	-0.574348046062159	1.65383160549238	-0.347283268837496	0.728378519062392	NA	RN7SKP124	misc_RNA
ENSG00000201602.1	0.215940677505658	-0.0204331712449817	0.689076809508973	-0.0296529660598244	0.976343823056057	NA	Y_RNA	misc_RNA
ENSG00000201604.1	0.0811926615166856	-0.27403448444809	1.91085317714185	-0.143409492537766	0.885966786505151	NA	RNU6-740P	snRNA
ENSG00000201607.1	0.0164036162682595	-0.657232178605338	2.9861359930962	-0.22009452353303	0.82579753983098	NA	RNU4-16P	snRNA
ENSG00000201608.1	0	NA	NA	NA	NA	NA	RNU4-42P	snRNA
ENSG00000201609.1	0.0221810476438708	-0.580942283414446	2.98613128406583	-0.194546799236319	0.845747755165973	NA	RNU4-28P	snRNA
ENSG00000201610.1	0.124723609205062	-0.445574887134189	1.68697334329417	-0.264126809653145	0.791682206096759	NA	RNA5SP84	rRNA_pseudogene
ENSG00000201612.1	0.0358775881675701	-0.691990282897352	2.53589235842305	-0.272878413233466	0.784946680746148	NA	RN7SKP15	misc_RNA
ENSG00000201613.1	0.0344293795375299	-0.650704238799801	2.98613071772161	-0.217908825939235	0.827500150283445	NA	RNU6-200P	snRNA
ENSG00000201616.1	0.0187250905445435	-0.675276191703448	2.98610793736574	-0.2261392440821	0.821093122695909	NA	RNU1-91P	snRNA
ENSG00000201618.1	0.00700743078342788	-0.672885768027384	2.98613030886481	-0.225337041062747	0.821717085953501	NA	RNA5SP505	rRNA_pseudogene
ENSG00000201619.1	0.0108314102566863	-0.616705414405482	2.98611912561597	-0.206524049598413	0.836381580780625	NA	ENSG10010138940.1	snoRNA
ENSG00000201620.1	0.0113762209498512	-0.649943638005491	2.9861373069816	-0.21765363450834	0.827698991835265	NA	RNA5SP51	rRNA_pseudogene
ENSG00000201622.1	0.0948192523477093	-0.739204639835607	1.40965788701979	-0.524385843290238	0.600010200935685	NA	RNU6-621P	snRNA
ENSG00000201623.1	0.0765980377737701	-0.735302363836885	2.49731838771277	-0.294436771640612	0.768424171828165	NA	RNU6-923P	snRNA
ENSG00000201624.1	0.305824373918227	0.0999101495957862	0.42404579743896	0.235611696187528	0.813733996705576	NA	Y_RNA	misc_RNA
ENSG00000201627.1	0.0650946002681037	-0.53176829933448	1.67056305218766	-0.318316808598221	0.750244635487671	NA	Y_RNA	misc_RNA
ENSG00000201628.1	0.113847559288675	-0.539689530038737	0.832103520818062	-0.648584600997907	0.516606911514661	NA	RNU4-7P	snRNA
ENSG00000201633.1	0.0579774641084687	-0.558120096193933	1.57723934934826	-0.353858846106367	0.723444670101362	NA	Y_RNA	misc_RNA
ENSG00000201634.1	0	NA	NA	NA	NA	NA	SNORD115-48	snoRNA
ENSG00000201635.1	0.0162318691276938	-0.667182367186823	2.9861340463186	-0.223426797604531	0.823203349939258	NA	Y_RNA	misc_RNA
ENSG00000201638.2	0.489437854071836	-0.155825676297271	0.579907312352324	-0.268707900345631	0.788154471725543	NA	RNY4P16	misc_RNA
ENSG00000201640.2	0.0317551690067478	-0.718553901590428	2.98612892758089	-0.24063056854432	0.809841455934907	NA	RN7SKP28	misc_RNA
ENSG00000201641.1	0.056101030428246	-0.793215942683766	2.1564295291233	-0.367837637154898	0.712994303129548	NA	RNU6-1187P	snRNA
ENSG00000201642.1	0.00336157804934649	-0.673975104204896	2.98613824464275	-0.225701239858548	0.821433793700296	NA	RNU6-865P	snRNA
ENSG00000201643.1	0.265670412948593	-0.889366212151338	0.593227020532448	-1.49920044328576	0.133821640090887	NA	SNORA14A	snoRNA
ENSG00000201644.2	0.720403594583786	-0.544303281044713	0.338845282358781	-1.60634752609123	0.108197573446681	NA	Y_RNA	misc_RNA
ENSG00000201648.1	0.0194983538622984	-0.674700605346904	2.98613173665451	-0.225944688596626	0.821244439935185	NA	RNU4-91P	snRNA
ENSG00000201649.1	0.137234520756736	-0.266169189774437	0.743059010463016	-0.358207337541847	0.720188156529519	NA	RNY4P34	misc_RNA
ENSG00000201654.1	1.06224664518095	-0.384574460580735	0.269219036931271	-1.42848167412066	0.15315326567097	NA	RNU6-7	snRNA
ENSG00000201658.1	0.0153748176477703	-0.657232178605338	2.9861359930962	-0.22009452353303	0.82579753983098	NA	RNU6-283P	snRNA
ENSG00000201659.1	0.0681978873152837	-0.750181590370144	1.36976736983553	-0.547670799356404	0.583917965955408	NA	RNU12-2P	snRNA
ENSG00000201660.1	0.00114128089329009	-0.673975104204896	2.98613824464275	-0.225701239858548	0.821433793700296	NA	ENSG10010135688.1	snoRNA
ENSG00000201662.1	0.14166263942872	-0.670014502559884	0.966718327381981	-0.693081411184563	0.488258462536903	NA	RNU6-60P	snRNA
ENSG00000201663.1	0.0527594244344232	-0.585204259104183	1.99444942685618	-0.293416444269851	0.769203857605388	NA	Y_RNA	misc_RNA
ENSG00000201665.1	0.052282760872312	-0.545576011270541	2.18202152877696	-0.250032368643191	0.802562316890825	NA	RN7SKP6	misc_RNA
ENSG00000201666.1	0	NA	NA	NA	NA	NA	ENSG10010134801.1	snoRNA
ENSG00000201668.1	0.02552434658344	-0.632433646128166	2.98612567294824	-0.211790699854824	0.832270324385784	NA	Y_RNA	misc_RNA
ENSG00000201671.1	0.0385506740154119	-0.642857613537039	2.50374052092277	-0.256758880628776	0.797364914593012	NA	RNA5SP90	rRNA_pseudogene
ENSG00000201672.1	0	NA	NA	NA	NA	NA	SNORD113-4	snoRNA
ENSG00000201674.2	0	NA	NA	NA	NA	NA	U3	snoRNA
ENSG00000201675.1	0	NA	NA	NA	NA	NA	SNORD32A	snoRNA
ENSG00000201676.1	0.164970274945067	-0.62148937985359	0.623884735378695	-0.996160580008979	0.319172129253811	NA	Y_RNA	misc_RNA
ENSG00000201679.1	0.0226753605402767	-0.722693918781727	2.98613389555263	-0.242016581995223	0.808767314536235	NA	SNORD115-15	snoRNA
ENSG00000201680.1	0.37830492067096	-0.398770006313786	0.387880181431371	-1.02807522890762	0.303914441786575	NA	Y_RNA	misc_RNA
ENSG00000201683.1	0.00874257962543375	-0.598669539301403	2.98614174373413	-0.200482626304529	0.841103144372218	NA	Y_RNA	misc_RNA
ENSG00000201684.1	0.0498073846297881	-0.618120387928711	2.19173390372651	-0.282023464106545	0.777925518517134	NA	RN7SKP239	misc_RNA
ENSG00000201687.1	0	NA	NA	NA	NA	NA	RNU6-1107P	snRNA
ENSG00000201689.1	0	NA	NA	NA	NA	NA	SNORD114-29	snoRNA
ENSG00000201690.1	0.016721586213555	-0.605261785641019	2.98613060631746	-0.202690995618385	0.83937656155085	NA	RNY1P2	misc_RNA
ENSG00000201695.1	0.0178587810092932	-0.622582651347128	2.98612422706603	-0.20849187910673	0.834844922857714	NA	RNA5SP334	rRNA_pseudogene
ENSG00000201699.1	0.0208675192367473	-0.804763614478998	2.98607482322539	-0.269505508776815	0.78754070360509	NA	RNVU1-24	snRNA
ENSG00000201700.3	0.00280023365643277	-0.681263496958897	2.98613685386143	-0.228142088021834	0.819535781215711	NA	SNORD113-3	snoRNA
ENSG00000201701.1	0.0397213421866732	-0.500375651700326	2.07534838115056	-0.241104412273626	0.809474193142688	NA	ENSG10010135575.1	snoRNA
ENSG00000201704.1	0.0148831397125771	-0.689458019111697	2.98610319148328	-0.230888879218278	0.81740113043687	NA	RNA5SP396	rRNA_pseudogene
ENSG00000201707.1	0.136275815443849	-0.925511379527326	1.05394852806415	-0.878137171676943	0.379869282719004	NA	RNU6-818P	snRNA
ENSG00000201708.1	0.0962292467092864	-0.708027076933994	1.25328106184773	-0.564938782279324	0.57211540371768	NA	RNA5SP359	rRNA_pseudogene
ENSG00000201709.1	0.0494748686839971	-0.747287654972574	2.98609905475621	-0.250255480903189	0.802389782306241	NA	RNU6-686P	snRNA
ENSG00000201710.1	0	NA	NA	NA	NA	NA	ENSG10010135887.1	snoRNA
ENSG00000201711.1	0.0145922994797504	-0.718553901590428	2.98612892758089	-0.24063056854432	0.809841455934907	NA	RNU6-1303P	snRNA
ENSG00000201713.1	0.0121458085192142	-0.718553901590428	2.98612892758089	-0.24063056854432	0.809841455934907	NA	RNA5SP125	rRNA_pseudogene
ENSG00000201715.1	0.0246109669283037	-0.550572007715888	2.98612883076564	-0.184376508489328	0.853718097394598	NA	RN7SKP133	misc_RNA
ENSG00000201723.2	0.0263733546267885	-0.668529988999784	2.9804928602165	-0.22430182535355	0.822522455966146	NA	Y_RNA	misc_RNA
ENSG00000201724.1	0.10463142543112	-0.544893524491154	0.884216607802783	-0.616244390438646	0.537733234877676	NA	Y_RNA	misc_RNA
ENSG00000201725.1	0.029406679431545	-0.66534434694565	2.15318361767587	-0.309004927161677	0.757317778790612	NA	RNU6-304P	snRNA
ENSG00000201727.1	0.311184813043845	-0.387425863974149	0.437659016758519	-0.885223082671946	0.376036325197887	NA	RNA5SP173	rRNA_pseudogene
ENSG00000201728.1	0.0219896208524654	-0.794198782568549	2.98610305613669	-0.265964960899928	0.790266194528176	NA	RNA5SP479	rRNA_pseudogene
ENSG00000201733.1	0.199028996286386	-0.784013608470716	1.34082416904059	-0.584725146349133	0.558732542850081	NA	ENSG10010136491.1	snoRNA
ENSG00000201736.1	0.0267227890387875	-0.674700605346903	2.98613173665451	-0.225944688596626	0.821244439935186	NA	RNA5SP160	rRNA_pseudogene
ENSG00000201737.1	0.053160178544825	-0.646625724109571	2.16986480701587	-0.298002770503868	0.765701049087293	NA	RNU1-133P	snRNA
ENSG00000201741.1	0.0141429684795192	-0.587383766456691	2.98613783638527	-0.196703500856384	0.844059570333392	NA	Y_RNA	misc_RNA
ENSG00000201742.1	0	NA	NA	NA	NA	NA	RNU6-563P	snRNA
ENSG00000201744.1	0.192180156422708	-0.701072666418179	0.802376477051207	-0.873745288489354	0.382256981498309	NA	RNU6-34P	snRNA
ENSG00000201746.1	0.00900808197429451	-0.716457685640896	2.98612974113371	-0.239928518768541	0.810385671705663	NA	RNU6-828P	snRNA
ENSG00000201747.1	0.00530540110352045	-0.711056428113802	2.98612646551843	-0.238119998039116	0.811788024586862	NA	RNU6-534P	snRNA
ENSG00000201749.1	0.0797931904741657	-0.761382026210607	2.98609281574251	-0.254976008179198	0.798741629622931	NA	Y_RNA	misc_RNA
ENSG00000201752.1	0.0271104449292324	-0.749654849563711	2.98612981790499	-0.251045632734632	0.801778828782216	NA	RNU6-119P	snRNA
ENSG00000201754.1	0	NA	NA	NA	NA	NA	SNORD52	snoRNA
ENSG00000201756.1	0.0696621881234421	-0.76455576673491	2.53068445873844	-0.302114222140537	0.762564991021336	NA	Y_RNA	misc_RNA
ENSG00000201758.1	0.124877798437405	-0.556124346431803	1.16623394277792	-0.476854879654025	0.633465463457347	NA	RN7SKP55	misc_RNA
ENSG00000201761.1	0	NA	NA	NA	NA	NA	RNU6-336P	snRNA
ENSG00000201763.1	4.86784524587088	-0.448993151907948	0.181825548481726	-2.46936228520753	0.0135354106511278	0.0653412759621135	RNA5SP267	rRNA_pseudogene
ENSG00000201766.1	0.185694946186634	-0.561115689022357	0.675148496220297	-0.83109966498284	0.405917328986698	NA	RNA5SP302	rRNA_pseudogene
ENSG00000201770.1	0	NA	NA	NA	NA	NA	RNU6-384P	snRNA
ENSG00000201772.1	0.60043216267027	0.409642125713736	0.71342499277281	0.574190881821526	0.565838638895466	NA	SNORA5C	snoRNA
ENSG00000201774.1	0.325378070820635	-0.015597697725342	0.440634126587338	-0.03539829710001	0.971762142579802	NA	Y_RNA	misc_RNA
ENSG00000201775.1	0	NA	NA	NA	NA	NA	RNU6-1325P	snRNA
ENSG00000201778.1	0.044919199210138	-0.644827678204146	1.41965376595099	-0.454214748461709	0.649674268816078	NA	Y_RNA	misc_RNA
ENSG00000201780.1	0.0441022868371016	-0.421225382313947	2.05366329544979	-0.20510927144057	0.837486752868534	NA	RNU6-275P	snRNA
ENSG00000201782.1	0.0152603746250779	-0.631809091666968	2.98611255752252	-0.211582477048742	0.832432781122259	NA	RN7SKP226	misc_RNA
ENSG00000201785.1	0.0554297940371938	-0.745208802281677	1.40636677852905	-0.529882256647949	0.596193568975927	NA	SNORD117	snoRNA
ENSG00000201786.1	0.00870544739186877	-0.681072288469958	2.98612418699664	-0.228079023449779	0.819584807206862	NA	Y_RNA	misc_RNA
ENSG00000201788.1	0.0175429029487369	-0.65672351898629	2.84887833405153	-0.230520029983987	0.817687700871392	NA	Y_RNA	misc_RNA
ENSG00000201789.1	0	NA	NA	NA	NA	NA	RNU6-1071P	snRNA
ENSG00000201790.1	0.00779092767092514	-0.654087643398545	2.98614196008997	-0.219041040962044	0.826618077883784	NA	RNA5SP189	rRNA_pseudogene
ENSG00000201791.1	0.0323813804933161	-0.69179699997177	2.98611651110619	-0.231671134531685	0.816793452776555	NA	SNORA63	snoRNA
ENSG00000201793.1	1.63924248555193	-0.0263367599456787	0.212604471413674	-0.123876792292078	0.901412828461212	NA	RN7SKP9	misc_RNA
ENSG00000201794.1	0.223385857560226	-0.705846120631176	1.24740026099262	-0.565853754166684	0.571493201285056	NA	RN7SKP130	misc_RNA
ENSG00000201796.1	0.0851699859221548	-0.800576045190757	2.04306864378847	-0.391849802807529	0.69516919437095	NA	RNU6-392P	snRNA
ENSG00000201800.1	0.0662450081279105	-0.421918975804966	2.55713236600263	-0.164996924451166	0.868946402811842	NA	Y_RNA	misc_RNA
ENSG00000201801.1	3.52699125198855	-0.989643007102732	0.304636770970356	-3.2485999767869	0.00115974445677165	0.010623803918098	RNU5E-4P	snRNA
ENSG00000201805.1	0.411402391986602	-0.189582555067622	0.771608699962058	-0.245697793553836	0.805916180341553	NA	RNU6-1180P	snRNA
ENSG00000201806.1	0.0162471153850294	-0.568523773947722	2.98607662974226	-0.190391555355628	0.849002314498492	NA	RNU4-8P	snRNA
ENSG00000201807.1	0.00991801707699302	-0.711972622607303	2.98612611409237	-0.238426843142124	0.811550049830587	NA	ENSG10010139790.1	snoRNA
ENSG00000201809.1	0.00742878662935633	-0.681263496958897	2.98613685386143	-0.228142088021834	0.819535781215711	NA	U8	snoRNA
ENSG00000201810.1	0.0543914450448484	-0.496817549258868	2.38254051291522	-0.208524281776419	0.834819625203953	NA	U8	snoRNA
ENSG00000201811.1	0.00151265362126056	-0.673975104204895	2.98613824464275	-0.225701239858547	0.821433793700296	NA	SNORA71	snoRNA
ENSG00000201812.1	0.00114128089329009	-0.673975104204896	2.98613824464275	-0.225701239858548	0.821433793700296	NA	RNA5SP488	rRNA_pseudogene
ENSG00000201813.1	1.61109762975912	-0.426264113109423	1.32412878365987	-0.321920434303403	0.747512972232162	NA	RNU6-915P	snRNA
ENSG00000201815.1	0.171322634401389	-0.561269524088051	1.13709144539847	-0.493601043574261	0.621587963639408	NA	RNU6-526P	snRNA
ENSG00000201816.1	0.0266893938244952	-0.795022294878399	2.98609046424688	-0.266241865207158	0.790052942410585	NA	SNORA73	snoRNA
ENSG00000201818.1	7.68465308216918	-0.220509469649372	0.251845211832356	-0.875575390316166	0.38126090889755	0.59855192215185	RNY4P17	misc_RNA
ENSG00000201820.1	0.433103459834263	-0.342438297427701	0.431933998995654	-0.792802368472844	0.427892976373826	NA	Y_RNA	misc_RNA
ENSG00000201821.1	0.0169753270983145	-0.557311747230096	2.98610786301701	-0.186634834639569	0.851946952514387	NA	RNU4-9P	snRNA
ENSG00000201822.1	638.159384953202	-0.328003316864275	0.123743114126034	-2.6506793463287	0.00803300656883544	0.0446503960407161	RNA5SP149	rRNA_pseudogene
ENSG00000201823.1	0.105308229359485	-0.36561057567649	1.16120345541166	-0.314854880919104	0.752871840284491	NA	SNORD48	snoRNA
ENSG00000201825.1	0.0123513708859984	-0.649943638027574	2.9861373069816	-0.217653634515735	0.827698991829503	NA	RNU6-1131P	snRNA
ENSG00000201826.1	0.00379440923676331	-0.742873072267325	2.98612810288743	-0.248774683024819	0.803535075562403	NA	RNU6-867P	snRNA
ENSG00000201827.1	0	NA	NA	NA	NA	NA	ENSG10010135872.1	snoRNA
ENSG00000201830.1	1.23655035291238	-0.579469916005945	0.286367512767917	-2.0235183467741	0.0430197339760657	NA	Y_RNA	misc_RNA
ENSG00000201831.1	0	NA	NA	NA	NA	NA	SNORD115-1	snoRNA
ENSG00000201839.1	0.010437518423884	-0.698697376035196	2.98613279577498	-0.233980677960394	0.814999979099664	NA	SNORD114-3	snoRNA
ENSG00000201843.1	0.036623427055032	-0.601880951877869	2.98613555426255	-0.201558482842052	0.840261904895491	NA	Y_RNA	misc_RNA
ENSG00000201846.1	0.00720186109844307	-0.793057549452708	2.9861066338534	-0.265582461276445	0.790560794520461	NA	RNA5SP166	rRNA_pseudogene
ENSG00000201847.1	0.601862128517683	0.00597114982844617	0.827344571919527	0.00721724663593606	0.994241520329628	NA	SNORD31B	snoRNA
ENSG00000201850.1	0.253879774910597	-0.769725662040029	0.520316323780326	-1.47934175204736	0.139048999281056	NA	Y_RNA	misc_RNA
ENSG00000201852.1	0.227822586573786	-0.636245826715975	1.06661815917798	-0.596507589188542	0.55083618546801	NA	RNU6-702P	snRNA
ENSG00000201856.1	0.0741835793165532	-0.6872846856839	1.91350249616614	-0.359176268157962	0.719463228982812	NA	RNA5SP331	rRNA_pseudogene
ENSG00000201860.1	0.214703072747107	-0.651543082847226	0.522673720075808	-1.24655795350248	0.212559626976563	NA	Y_RNA	misc_RNA
ENSG00000201861.1	30.5637153533371	-0.279989958299476	0.161953801178349	-1.72882609893881	0.0838402236165802	0.230525039064692	RNA5SP298	rRNA_pseudogene
ENSG00000201863.1	0.0126626459216558	-0.672189735588259	2.98612534689283	-0.225104326677946	0.821898115154968	NA	ENSG10010138157.1	snoRNA
ENSG00000201867.1	0.0128444917576995	-0.63765606553919	2.98613823293108	-0.213538696402976	0.830906809703438	NA	Y_RNA	misc_RNA
ENSG00000201868.1	0.808085161071578	-0.122480712847793	0.319730505971554	-0.383074841343696	0.701664273109038	NA	Y_RNA	misc_RNA
ENSG00000201869.1	0.0235127628105313	-0.613409237411861	2.98613340207164	-0.205419234447565	0.837244593781446	NA	RNU6-294P	snRNA
ENSG00000201875.1	0.041944703605193	-0.706376808694897	2.24525911327778	-0.314608146791433	0.75305919281516	NA	RN7SKP178	misc_RNA
ENSG00000201876.1	0.0996570737210176	-0.54922584002277	0.989430011774989	-0.555093168275223	0.578830935405871	NA	RNA5SP97	rRNA_pseudogene
ENSG00000201881.1	0.0473015574078518	-0.70944934442037	2.43117490633384	-0.291813370799472	0.770429321562776	NA	Y_RNA	misc_RNA
ENSG00000201882.1	0.0706242022178653	-0.80934981460772	1.7825750343895	-0.454034079347974	0.649804298324422	NA	ENSG10010137281.1	snoRNA
ENSG00000201884.1	0.00922166134516477	-0.598669539056083	2.98614174373417	-0.200482626222373	0.841103144436464	NA	Y_RNA	misc_RNA
ENSG00000201885.1	0.0180833934336301	-0.625912254086243	2.9861364102698	-0.20960604878385	0.833975158270599	NA	Y_RNA	misc_RNA
ENSG00000201892.1	0.00797737061763394	-0.661608012045355	2.98613956511992	-0.221559641676957	0.824656702897063	NA	Y_RNA	misc_RNA
ENSG00000201894.1	0.00913540418403026	-0.681263496958897	2.98613685386143	-0.228142088021834	0.819535781215711	NA	RNU6-967P	snRNA
ENSG00000201896.1	0.0301817002951213	-0.677479002623292	2.91103121377908	-0.232728182170123	0.815972483803595	NA	RN7SKP153	misc_RNA
ENSG00000201898.1	0.0087837133607828	-0.730214409041588	2.98613157822723	-0.244535242306735	0.806816310848708	NA	SNORA72	snoRNA
ENSG00000201899.1	0	NA	NA	NA	NA	NA	SNORD114-24	snoRNA
ENSG00000201900.1	0.0559822111693055	-0.549339956245791	1.48914886920636	-0.368895257959375	0.712205798066467	NA	RNY1P13	misc_RNA
ENSG00000201901.1	0.170710793374151	-0.40055803022054	0.920617790355914	-0.435096990756265	0.663492027616507	NA	RN7SKP48	misc_RNA
ENSG00000201907.1	0.0078714556264411	-0.660481609862916	2.98613185092371	-0.22118300290679	0.824949943243968	NA	SNORD115-38	snoRNA
ENSG00000201909.1	0.142581696971094	-0.69026068719308	1.29088780295848	-0.534717800889532	0.592845010410421	NA	RNU6-590P	snRNA
ENSG00000201910.1	1.02970444590128	-0.422682919821397	0.442121041835619	-0.956034388380345	0.339054861042153	NA	RNU1-140P	snRNA
ENSG00000201912.1	0.0482495706322708	-0.533325354610777	2.42724878222141	-0.219724223786686	0.826085937804433	NA	RN7SKP189	misc_RNA
ENSG00000201913.1	0.163028040853796	-0.175196135034433	0.647511704912846	-0.270568290434246	0.786723086945735	NA	Y_RNA	misc_RNA
ENSG00000201916.1	0.0200202367158167	-0.574426930416152	2.98613919993986	-0.192364418386029	0.847456761882232	NA	Y_RNA	misc_RNA
ENSG00000201919.1	0	NA	NA	NA	NA	NA	RNU6-1022P	snRNA
ENSG00000201920.1	1.62663267827999	-0.125968087043567	0.261023163190225	-0.48259351968609	0.629384381286715	NA	RNA5SP442	rRNA_pseudogene
ENSG00000201922.1	0.0048900273612331	-0.642655372833684	2.98613876932901	-0.215212829167376	0.829601389047293	NA	RNU1-43P	snRNA
ENSG00000201923.1	0.0296395706096185	-0.66333418475197	2.98612770811482	-0.222138585348964	0.824206001374742	NA	RNA5SP485	rRNA_pseudogene
ENSG00000201925.1	0	NA	NA	NA	NA	NA	RNA5S15	rRNA
ENSG00000201931.1	0.131744494685692	-0.884229546280391	1.22549121261088	-0.721530711261942	0.470583052302514	NA	RNA5SP172	rRNA
ENSG00000201933.1	0.163507850747819	-0.629269606531542	0.704956878643607	-0.892635600268638	0.372052347992338	NA	Y_RNA	misc_RNA
ENSG00000201938.1	4.98783113588037	0.142617518303338	0.259188859735946	0.550245556265931	0.582150960926281	0.760129106979839	Y_RNA	misc_RNA
ENSG00000201939.1	0.39424976119617	-0.485099146285876	0.817894936418036	-0.59310691958843	0.553109599895534	NA	RNA5SP224	rRNA_pseudogene
ENSG00000201942.1	0.0209116467454787	-0.845621511857872	2.98607029431217	-0.283188749263071	0.777032152299337	NA	RNA5SP363	rRNA_pseudogene
ENSG00000201943.1	0.00859402369285969	-0.649943637932005	2.98613730698161	-0.21765363448373	0.827698991854442	NA	SNORD115-10	snoRNA
ENSG00000201944.1	0.0271428973499082	-0.792363123161516	2.96637920500668	-0.267114575851988	0.7893809453053	NA	SNORA72	snoRNA
ENSG00000201945.1	0.00782827439449042	-0.661608012045355	2.98613956511992	-0.221559641676957	0.824656702897063	NA	SNORA70	snoRNA
ENSG00000201950.1	0	NA	NA	NA	NA	NA	SNORD113-9	snoRNA
ENSG00000201954.1	0.111291547940998	-0.5198962240826	1.40761379810906	-0.369345785599011	0.71187000231632	NA	RNU6-673P	snRNA
ENSG00000201955.1	4.57177362297773	0.105701517477346	0.185512100600785	0.569782332985446	0.568825339603885	0.75049934363202	RNY3P1	misc_RNA
ENSG00000201957.1	0.00450285894263658	-0.642655372610511	2.98613876932905	-0.215212829092637	0.829601389105561	NA	ENSG10010134952.1	snoRNA
ENSG00000201959.1	0	NA	NA	NA	NA	NA	Y_RNA	misc_RNA
ENSG00000201962.1	0.120082128410719	-0.32889855616303	1.11374128795827	-0.295309655589742	0.767757341171312	NA	RNA5SP126	rRNA_pseudogene
ENSG00000201965.1	0	NA	NA	NA	NA	NA	Y_RNA	misc_RNA
ENSG00000201966.1	0.261179988177768	-0.363868831216977	0.656607133260115	-0.554165212020062	0.579465783942896	NA	RNA5-8SP4	rRNA_pseudogene
ENSG00000201967.1	0.114617519737808	-0.489553814782255	1.11863033493813	-0.437636813066876	0.66164958073453	NA	RN7SKP22	misc_RNA
ENSG00000201968.1	0.149132177756297	-0.640640758796002	0.677240139600807	-0.945958045507494	0.344169985480037	NA	RNA5SP138	rRNA_pseudogene
ENSG00000201969.1	0	NA	NA	NA	NA	NA	SNORD115-20	snoRNA
ENSG00000201980.1	0.0105669475994633	-0.681263496958897	2.98613685386143	-0.228142088021834	0.819535781215711	NA	SNORA62	snoRNA
ENSG00000201984.1	1.62009192803542	0.182848132683131	0.296470551312405	0.616749730702443	0.537399813756225	NA	Y_RNA	misc_RNA
ENSG00000201987.1	0.0473080093270299	-0.76392634443773	1.72745322836209	-0.442226933786253	0.658324997786777	NA	Y_RNA	misc_RNA
ENSG00000201988.2	0.165198209481384	-0.831987460011475	0.677204911929085	-1.22856087626635	0.219236491782968	NA	Y_RNA	misc_RNA
ENSG00000201990.1	0.019732382804707	-0.582548433392391	2.9861352104697	-0.195084412571111	0.845326865102024	NA	Y_RNA	misc_RNA
ENSG00000201992.1	0.0132327682090526	-0.767866125486214	2.98612161103563	-0.257144961092159	0.797066870243636	NA	SNORD115-35	snoRNA
ENSG00000201998.1	5.27453265406419	-0.621974159126936	0.240335413356542	-2.58794220310857	0.00965511793853108	0.0511648381927517	SNORA23	snoRNA
ENSG00000201999.1	0.172054251883688	-0.545406549580354	0.621493010680872	-0.877574711552811	0.380174557825433	NA	RNA5SP428	rRNA_pseudogene
ENSG00000202000.1	0.147844930650016	-0.233763439428751	1.11344956196796	-0.209945243514745	0.833710409828035	NA	RNU1-36P	snRNA
ENSG00000202001.2	0.133339371028212	-0.728347247625179	0.914120381333178	-0.79677388503573	0.425582364546909	NA	Y_RNA	misc_RNA
ENSG00000202008.1	0.269372261298113	-2.19375286067761	2.29554028261531	-0.955658620888269	0.339244734522343	NA	Y_RNA	misc_RNA
ENSG00000202014.1	0.0808539619942019	-0.469125444854363	1.75528940575034	-0.267263873021454	0.789266000466425	NA	Y_RNA	misc_RNA
ENSG00000202016.1	0.0203174516316017	-0.594592390857293	2.98613686243575	-0.199117595156805	0.84217075786609	NA	RNU6-619P	snRNA
ENSG00000202017.1	0.0270846391200121	-0.717500397563649	2.98612330209947	-0.240278221953927	0.810114576904021	NA	RNU6-806P	snRNA
ENSG00000202019.1	0.122423503503834	-0.713268646977607	0.855500304969044	-0.833744468394335	0.404424993927208	NA	Y_RNA	misc_RNA
ENSG00000202021.1	0.00191235436960531	-0.673975104204895	2.98613824464275	-0.225701239858547	0.821433793700296	NA	Y_RNA	misc_RNA
ENSG00000202023.1	0.00114128089329009	-0.673975104204896	2.98613824464275	-0.225701239858548	0.821433793700296	NA	SNORD81	snoRNA
ENSG00000202024.1	0.0419575679592179	-0.67027187681483	2.98612856857272	-0.22446182788948	0.822397966051103	NA	RNU6-934P	snRNA
ENSG00000202025.1	0	NA	NA	NA	NA	NA	RNU6-1240P	snRNA
ENSG00000202026.1	0.0198926756166695	-0.618623840492869	2.98613779528568	-0.207165202312335	0.835880842308476	NA	RNU6-1134P	snRNA
ENSG00000202027.1	0.156421945684877	-0.4656559610617	0.805819882234106	-0.577866060800939	0.563354550610767	NA	Y_RNA	misc_RNA
ENSG00000202029.1	0.0105669475994633	-0.681263496958897	2.98613685386143	-0.228142088021834	0.819535781215711	NA	RNU6-580P	snRNA
ENSG00000202031.1	1.44084194791215	-0.269860118352681	0.461893661997554	-0.584247285805168	0.559053952190195	NA	SNORD38A	snoRNA
ENSG00000202034.1	0.0049434778212921	-0.64265537259705	2.98613876932905	-0.215212829088129	0.829601389109076	NA	RNU6-399P	snRNA
ENSG00000202035.1	0.103713923469814	-0.441792670265794	0.982836922843221	-0.449507603955033	0.653065524000256	NA	Y_RNA	misc_RNA
ENSG00000202039.1	0.00114128089329009	-0.673975104204896	2.98613824464275	-0.225701239858548	0.821433793700296	NA	RNU6-215P	snRNA
ENSG00000202041.1	0.0171539809597992	-0.763604382451952	2.98611712731458	-0.255718161711448	0.798168470317773	NA	Y_RNA	misc_RNA
ENSG00000202044.1	0.0214640258032118	-0.707713107138809	2.75288423873092	-0.257080591033157	0.797116560246342	NA	RNA5SP223	rRNA_pseudogene
ENSG00000202046.1	0.0265082595018471	-0.732703835509405	2.98611507519956	-0.245370261044089	0.806169753526765	NA	Y_RNA	misc_RNA
ENSG00000202047.1	0.0866021914467804	-0.62674368681828	1.5198534266258	-0.412371137794323	0.680067414658629	NA	RNA5SP324	rRNA_pseudogene
ENSG00000202048.1	0.00840326646519609	-0.718553901590428	2.98612892758089	-0.24063056854432	0.809841455934907	NA	SNORD114-20	snoRNA
ENSG00000202050.1	0	NA	NA	NA	NA	NA	RNU6-391P	snRNA
ENSG00000202051.1	0	NA	NA	NA	NA	NA	RNU6-382P	snRNA
ENSG00000202054.1	0.297265728649645	-0.36929543330168	0.394278360261757	-0.93663632225849	0.348945661554193	NA	RNA5SP152	rRNA_pseudogene
ENSG00000202056.1	3.1135287616217	0.0505841376289873	0.361996778982364	0.139736430172633	0.88886824166623	0.943343982906156	RNA5SP19	rRNA_pseudogene
ENSG00000202058.1	0.647760132830467	-0.123187919939603	0.329742025970339	-0.373588776186764	0.708710285595499	NA	RN7SKP80	misc_RNA
ENSG00000202059.1	0.00682188422680791	-0.618623840358521	2.98613779528571	-0.207165202267343	0.835880842343613	NA	ENSG10010137907.1	snoRNA
ENSG00000202060.1	0.00299616383576927	-0.681263496958897	2.98613685386143	-0.228142088021834	0.819535781215711	NA	RNA5SP455	rRNA_pseudogene
ENSG00000202063.1	0.114167108122725	-0.668888832389064	1.48696375836829	-0.449835329627041	0.652829181193429	NA	RNA5SP79	rRNA_pseudogene
ENSG00000202069.1	0.0108206276076304	-0.750815190490704	2.98610938047245	-0.251435930445359	0.80147709126686	NA	RNU4-66P	snRNA
ENSG00000202070.1	0.00311067834944982	-0.774270154831994	2.98611605990082	-0.25929004074199	0.795411463054989	NA	RNU6-1175P	snRNA
ENSG00000202071.1	0.010784353552733	-0.711972621402166	2.98612611409282	-0.23842684273851	0.811550050143601	NA	Y_RNA	misc_RNA
ENSG00000202074.1	0.0217300857496571	-0.674700605346904	2.98613173665451	-0.225944688596626	0.821244439935185	NA	RNU6-715P	snRNA
ENSG00000202078.1	0.176331376888884	-0.352923413873526	0.615732175245325	-0.573176826000543	0.566524973499235	NA	Y_RNA	misc_RNA
ENSG00000202079.1	0.00845256128562562	-0.618623840500383	2.98613779528568	-0.207165202314852	0.835880842306511	NA	Y_RNA	misc_RNA
ENSG00000202081.1	0.00198943413801057	-0.673975104204896	2.98613824464275	-0.225701239858548	0.821433793700296	NA	RNU6-1280P	snRNA
ENSG00000202082.2	0.0176138918903909	-0.780230740473154	2.98610762341251	-0.261286878729947	0.793871284468792	NA	RNU6-290P	snRNA
ENSG00000202089.1	0	NA	NA	NA	NA	NA	RNU6-1306P	snRNA
ENSG00000202092.1	0.0631742752511859	-0.717974067326946	1.80503330395376	-0.397762227297574	0.690805463020901	NA	RNA5SP190	rRNA_pseudogene
ENSG00000202093.1	0	NA	NA	NA	NA	NA	SNORD58C	snoRNA
ENSG00000202095.1	0	NA	NA	NA	NA	NA	RNU6-1172P	snRNA
ENSG00000202099.1	0.0222737678365608	-0.701871650469838	2.98611267067318	-0.235045267167233	0.814173599098113	NA	RNU6-234P	snRNA
ENSG00000202100.1	0.0143426921953333	-0.657232178605338	2.9861359930962	-0.22009452353303	0.82579753983098	NA	Y_RNA	misc_RNA
ENSG00000202103.1	0.00859402369285969	-0.649943637932005	2.98613730698161	-0.21765363448373	0.827698991854442	NA	RNU4-12P	snRNA
ENSG00000202111.1	8.48576772141309	-0.378747213156016	0.227690646419518	-1.66342895113125	0.0962266018999911	0.252628560568625	VTRNA1-2	misc_RNA
ENSG00000202112.1	0.00728820512631631	-0.681263496958897	2.98613685386143	-0.228142088021834	0.819535781215711	NA	RNU6-690P	snRNA
ENSG00000202119.1	0.061758216053376	-0.506537546107521	1.96245628429057	-0.258114053374002	0.796318885956853	NA	RNU6-302P	snRNA
ENSG00000202124.1	0.221441798863461	-0.333635823027759	0.538771802957305	-0.619252568891765	0.535749985592781	NA	RNY4P3	misc_RNA
ENSG00000202125.1	0.121168081865918	-0.495705988625445	1.04564972574124	-0.474065049148315	0.635453521194886	NA	RNU1-100P	snRNA
ENSG00000202137.1	1.146150583074	-0.132796394041471	0.2617363337961	-0.507367059496308	0.611897294027685	NA	Y_RNA	misc_RNA
ENSG00000202141.1	0.0186226439759901	-0.563272588026735	2.98613734971573	-0.188629162714286	0.850383474567329	NA	Y_RNA	misc_RNA
ENSG00000202142.1	0.0403313306215261	-0.626384724904303	2.98612740603761	-0.209764902742537	0.833851167153307	NA	SNORD114-18	snoRNA
ENSG00000202144.1	0.0577689223048206	-0.878137133169026	1.81937937784285	-0.482657517098051	0.629338932433152	NA	Y_RNA	misc_RNA
ENSG00000202146.1	0.0479684979339968	-0.644344418139645	1.73253483737879	-0.371908491672522	0.709960982484051	NA	Y_RNA	misc_RNA
ENSG00000202147.1	0.0796725469476794	-0.572258827374395	1.76315730326357	-0.324564816942398	0.74551045877487	NA	RNA5SP329	rRNA_pseudogene
ENSG00000202150.1	0.014698746603055	-0.584721077270013	2.98611955901518	-0.195813016094658	0.844756521923794	NA	RNU6-407P	snRNA
ENSG00000202151.1	0.180124705101335	-0.40422290049933	0.597173853784351	-0.676893165931042	0.498473740468085	NA	RNY4P28	misc_RNA
ENSG00000202157.1	0.00453932244022772	-0.681263496958897	2.98613685386143	-0.228142088021834	0.819535781215711	NA	RNU4-11P	snRNA
ENSG00000202159.1	0.0142588979808051	-0.681263496958897	2.98613685386143	-0.228142088021834	0.819535781215711	NA	RNU6-742P	snRNA
ENSG00000202160.1	0.014693092888225	-0.498698825657578	2.98612701588118	-0.167005228848384	0.867365934682121	NA	RNU5E-7P	snRNA
ENSG00000202164.1	0.0797445451670058	-0.585077824257959	1.21464452367637	-0.481686462873189	0.630028694021891	NA	RNA5SP117	rRNA_pseudogene
ENSG00000202167.1	0.0182955093776579	-0.62248405661489	2.98611981017912	-0.208459169820635	0.834870460068658	NA	RNU1-114P	snRNA
ENSG00000202169.1	0.0717129344366706	-0.375598027871046	1.05578622640845	-0.355751968036887	0.722026322745693	NA	Y_RNA	misc_RNA
ENSG00000202172.1	0.0446610544603668	-0.752013426539421	2.98611924907307	-0.25183636814667	0.801167545341303	NA	RNU6-1327P	snRNA
ENSG00000202174.1	0.0578529143746307	-0.328129099067001	1.47968536666272	-0.221755993848248	0.824503838323247	NA	RNA5-8SP5	rRNA_pseudogene
ENSG00000202175.1	0.115904778941281	-0.586198136973529	1.31443188807656	-0.445970721108514	0.655618395589949	NA	RNA5SP128	rRNA_pseudogene
ENSG00000202177.1	0.0947091300409849	-0.639053575059634	1.42103948848767	-0.449708526917674	0.652920622166596	NA	Y_RNA	misc_RNA
ENSG00000202182.1	3.23405779178994	0.0529584013843783	0.229473968049113	0.230781738924931	0.817484368547664	0.905250537787547	Y_RNA	misc_RNA
ENSG00000202183.1	0	NA	NA	NA	NA	NA	ENSG10010136629.1	snoRNA
ENSG00000202184.1	0.00824093454354308	-0.74282762376017	2.98611319037502	-0.248760705439595	0.803545888257931	NA	RNU6-1283P	snRNA
ENSG00000202186.1	0.0715866011971796	-0.763615119457209	2.08614685948566	-0.366040921800432	0.714334540189051	NA	RNU6-497P	snRNA
ENSG00000202187.1	14.4604112196911	-0.290445922713529	0.153547572832578	-1.89156961165528	0.0585483479482554	0.1804641023348	RNA5SP355	rRNA_pseudogene
ENSG00000202188.1	0.00132322620821372	-0.673975104204895	2.98613824464275	-0.225701239858547	0.821433793700296	NA	SNORD115-31	snoRNA
ENSG00000202189.1	0.0350901676515804	-0.730864461045658	2.98610582146474	-0.244755043773752	0.806646105143067	NA	SNORA30B	snoRNA
ENSG00000202190.1	0.00453932244022772	-0.681263496958897	2.98613685386143	-0.228142088021834	0.819535781215711	NA	Y_RNA	misc_RNA
ENSG00000202191.1	0.00795539999300401	-0.611703074412267	2.98613711465792	-0.204847617816887	0.837691182158493	NA	SNORD113-1	snoRNA
ENSG00000202193.1	0.04396031262248	-0.918226080783716	2.23159535898001	-0.411466208284017	0.680730714524241	NA	RNA5SP427	rRNA_pseudogene
ENSG00000202195.1	0.0233408575298506	-0.595073829215018	2.98612010200429	-0.199279938143012	0.842043771482115	NA	Y_RNA	misc_RNA
ENSG00000202198.1	0	NA	NA	NA	NA	NA	7SK	misc_RNA
ENSG00000202199.1	0.127850651491297	-0.395385473140588	1.17018959388604	-0.337881549456927	0.735452452126104	NA	RNU1-115P	snRNA
ENSG00000202200.1	0.0428002487144323	-0.771423765190325	2.73952711840272	-0.28159011823913	0.778257818221448	NA	Y_RNA	misc_RNA
ENSG00000202205.1	0	NA	NA	NA	NA	NA	RNU6-1034P	snRNA
ENSG00000202206.1	0.0960330684336064	-0.504417533246658	1.40928442742258	-0.357924577488719	0.720399757375645	NA	RNU6-169P	snRNA
ENSG00000202211.1	0.0613453125550628	-0.722082655729242	1.96470471613896	-0.367527318379058	0.713225718334229	NA	Y_RNA	misc_RNA
ENSG00000202215.1	0.0531249904959981	-0.582328084596519	2.1740315322479	-0.267856319450162	0.788809917432688	NA	RNU1-51P	snRNA
ENSG00000202216.2	0	NA	NA	NA	NA	NA	ENSG10010139329.2	snoRNA
ENSG00000202217.1	0.0667341694568761	-0.566472601704198	1.94164120391843	-0.291749371903006	0.770478257219316	NA	RN7SKP47	misc_RNA
ENSG00000202222.1	0.0541587282166927	-0.805437718688858	1.32423581238431	-0.608228316404353	0.543036056589958	NA	Y_RNA	misc_RNA
ENSG00000202224.1	0.145601227737104	-0.745871683156338	1.09973134636507	-0.678230811208266	0.49762535968284	NA	Y_RNA	misc_RNA
ENSG00000202225.1	0	NA	NA	NA	NA	NA	RNA5SP240	rRNA_pseudogene
ENSG00000202227.1	0.0189540043576272	-0.733955129500695	2.98612143305578	-0.245788775156949	0.805845746694603	NA	RNU6-282P	snRNA
ENSG00000202229.1	0.444602925659312	-0.44143081449609	0.569803760633022	-0.774706741151872	0.438512966733097	NA	RNU6-1138P	snRNA
ENSG00000202231.1	0.0108314102566863	-0.616705414405482	2.98611912561597	-0.206524049598413	0.836381580780625	NA	ENSG10010138795.1	snoRNA
ENSG00000202233.2	0.0501807126921288	-0.534026762483953	2.19108327525816	-0.243727277969858	0.807442045565197	NA	U3	snoRNA
ENSG00000202237.1	0.00956113573576861	-0.718553901590429	2.98612892758089	-0.24063056854432	0.809841455934907	NA	RNU6-53P	snRNA
ENSG00000202239.1	0.00273300654837483	-0.685991611077349	2.98613595803509	-0.229725511737496	0.818305069518926	NA	RNU6-396P	snRNA
ENSG00000202240.1	0.166284335404838	-0.954411057019117	1.14096664798855	-0.83649338804222	0.402877394894017	NA	RNU6-737P	snRNA
ENSG00000202241.1	0.0378143139867429	-0.657061809502502	2.51094212800906	-0.261679392038991	0.793568629823372	NA	RN7SKP186	misc_RNA
ENSG00000202242.1	0.0108314102566863	-0.616705414405482	2.98611912561597	-0.206524049598413	0.836381580780625	NA	RNU6-1276P	snRNA
ENSG00000202245.1	0.0112636268563681	-0.66048160845999	2.98613185092423	-0.221183002436937	0.824949943609797	NA	RNU6-728P	snRNA
ENSG00000202249.1	0.00971928284258644	-0.698697376035196	2.98613279577498	-0.233980677960394	0.814999979099664	NA	RNU5E-5P	snRNA
ENSG00000202251.1	0.153749209675952	-0.598363550270549	0.889896009436788	-0.672397160932603	0.501330889725305	NA	Y_RNA	misc_RNA
ENSG00000202252.1	0	NA	NA	NA	NA	NA	SNORD14C	snoRNA
ENSG00000202254.1	0.00775614616280525	-0.618623840358521	2.98613779528571	-0.207165202267343	0.835880842343613	NA	Y_RNA	misc_RNA
ENSG00000202255.1	0.0926394030678045	-0.381769181812762	1.13705018591715	-0.335754029629594	0.737056358711864	NA	Y_RNA	misc_RNA
ENSG00000202257.1	0	NA	NA	NA	NA	NA	RNA5S16	rRNA
ENSG00000202259.1	0.0785893923405744	-0.680945844141546	1.63619185690385	-0.416177260183957	0.677280298248089	NA	RNU6-1318P	snRNA
ENSG00000202260.1	0.0150741083851948	-0.687653347294665	2.98612688467876	-0.230282695227347	0.817872106506718	NA	RN7SKP69	misc_RNA
ENSG00000202261.1	0	NA	NA	NA	NA	NA	SNORD115-44	snoRNA
ENSG00000202263.1	0.513685921655008	0.131734822595047	0.665675527582042	0.197896448249424	0.843126083110895	NA	RNA5SP22	rRNA_pseudogene
ENSG00000202264.1	0.154348774352434	-0.221910753545887	0.616800461808886	-0.359777216922132	0.719013742154739	NA	RNA5SP77	rRNA_pseudogene
ENSG00000202265.1	0.0139423060583678	-0.698697376035197	2.98613279577498	-0.233980677960394	0.814999979099664	NA	RNU6-596P	snRNA
ENSG00000202268.2	0.0397366669473507	-0.711169086152177	2.2610517377391	-0.31453021365327	0.753118372777973	NA	U3	snoRNA
ENSG00000202269.1	0.143145957986748	-0.76259961933035	0.965136287224064	-0.790147080184652	0.429441877378035	NA	U8	snoRNA
ENSG00000202270.1	0	NA	NA	NA	NA	NA	SNORD114-12	snoRNA
ENSG00000202272.1	0.0493909909488166	-0.605428267020248	1.49947549525315	-0.403760027380799	0.686389193244413	NA	Y_RNA	misc_RNA
ENSG00000202273.1	0.00890985956870749	-0.687653348727923	2.98612688467822	-0.230282695707361	0.817872106133745	NA	Y_RNA	misc_RNA
ENSG00000202275.1	0	NA	NA	NA	NA	NA	ENSG10010137167.1	snoRNA
ENSG00000202276.1	0.115561606098608	-0.757073563964479	1.24494474977311	-0.608118202918208	0.543109080200165	NA	Y_RNA	misc_RNA
ENSG00000202279.1	0.0751369682081333	-0.525043645126124	1.04383595954345	-0.502994402832956	0.614968207375975	NA	Y_RNA	misc_RNA
ENSG00000202281.1	0.064498589525757	-0.462917686896693	1.57382980887961	-0.294134527307141	0.76865510823179	NA	RNA5SP235	rRNA_pseudogene
ENSG00000202283.1	0.00927860339027708	-0.750815190321314	2.98610938047252	-0.251435930388626	0.801477091310718	NA	ENSG10010138723.1	snoRNA
ENSG00000202285.1	0.0263296226818839	-0.739285375382585	2.98611804641788	-0.247574062341382	0.804463981302301	NA	RNU6-117P	snRNA
ENSG00000202290.1	0.0563856801691447	-0.707208048525872	1.24949279475933	-0.565996099771098	0.571396431861713	NA	RNA5SP37	rRNA_pseudogene
ENSG00000202293.1	0.00541570512834315	-0.661608012045355	2.98613956511992	-0.221559641676957	0.824656702897063	NA	SNORD114-22	snoRNA
ENSG00000202296.1	0.0492842875210239	-0.733366654812408	2.98609387312062	-0.245593971915559	0.805996556058884	NA	RNU6-1335P	snRNA
ENSG00000202297.1	0.0344441830899481	-0.65991723526187	2.11170588369433	-0.312504331383203	0.754657271811822	NA	RNY3P12	misc_RNA
ENSG00000202300.1	4.19451759525121	-0.557964993609194	0.320368481190092	-1.74163510572728	0.0815723144109074	0.226029994331565	RNU6-487P	snRNA
ENSG00000202304.1	0.118019681405529	-0.522550274806509	1.23255550843152	-0.423956788340897	0.671597327549508	NA	RNU6-1130P	snRNA
ENSG00000202306.1	4.02872353674228	-0.0159407730905055	0.246065569838305	-0.0647826231885288	0.948347077070729	0.973557619280466	Y_RNA	misc_RNA
ENSG00000202308.1	0.139670877693934	-0.550110652777115	1.44630442001649	-0.380356061396011	0.703681125900431	NA	RNU6-996P	snRNA
ENSG00000202309.1	0.287111032547454	-0.481959661196472	0.44095168597627	-1.0929987944811	0.274394329045447	NA	Y_RNA	misc_RNA
ENSG00000202310.1	0.0213175316284297	-0.695664577928063	2.9861078014356	-0.232967000586388	0.815787030495258	NA	Y_RNA	misc_RNA
ENSG00000202313.1	0.0210601068269468	-0.695664580433089	2.98610780143445	-0.232967001425371	0.815787029843768	NA	RNU1-64P	snRNA
ENSG00000202314.1	0.454395230966208	-0.508917292860422	0.629994381150864	-0.807812431486675	0.419198567603736	NA	SNORD6	snoRNA
ENSG00000202317.1	0.199600439553815	-1.49268074247161	1.34297414323968	-1.11147392523194	0.266364407551181	NA	RNU1-84P	snRNA
ENSG00000202318.1	0.00198649290178351	-0.673975104204895	2.98613824464275	-0.225701239858547	0.821433793700296	NA	Y_RNA	misc_RNA
ENSG00000202322.1	0.272519267310753	-0.497062537369998	0.480281221952405	-1.03494060281885	0.300696651148337	NA	RNA5SP131	rRNA_pseudogene
ENSG00000202324.1	12.6159029790143	-0.30890499311055	0.154269925697104	-2.00236690148576	0.0452452855218403	0.151933917394924	RNA5SP366	rRNA_pseudogene
ENSG00000202329.1	0.0278706098469542	-0.597859363797835	2.95112679339174	-0.202586810277546	0.839458000106779	NA	RNU6-609P	snRNA
ENSG00000202331.1	0.00389660305608941	-0.742873072267325	2.98612810288743	-0.248774683024819	0.803535075562403	NA	RNA5SP167	rRNA_pseudogene
ENSG00000202332.1	0.060710919474985	-0.583373545952241	2.59009519595108	-0.225232472869796	0.821798428683178	NA	Y_RNA	misc_RNA
ENSG00000202334.1	0.0417530005452877	-0.679682219710745	2.75825354498189	-0.246417600349792	0.805358983112443	NA	RNA5SP238	rRNA_pseudogene
ENSG00000202335.1	0	NA	NA	NA	NA	NA	ENSG10010137146.1	snoRNA
ENSG00000202336.1	0.00597187281659531	-0.742873072267325	2.98612810288743	-0.248774683024819	0.803535075562403	NA	RNU6-359P	snRNA
ENSG00000202337.1	1.09725620826727	0.0132728228480509	0.267672914293432	0.0495859765381446	0.960452321986162	NA	RNU6-8	snRNA
ENSG00000202339.1	0.0284499787321918	-0.53429518640498	2.98611288615771	-0.178926653738288	0.857995293842073	NA	RNU4-45P	snRNA
ENSG00000202341.1	0.079122367346718	-0.830409702130808	1.89520752185118	-0.438162941290825	0.661268170532536	NA	RNU6-1051P	snRNA
ENSG00000202343.1	0.0443978795211882	-0.898433692933496	2.73574007794339	-0.328406086593174	0.742604641533273	NA	ENSG10010136902.1	snoRNA
ENSG00000202344.1	0.0587105854780828	-0.522019820836806	1.96542859380398	-0.265601010630696	0.790546507176047	NA	RN7SKP208	misc_RNA
ENSG00000202345.1	0.00877485800739107	-0.742873072267325	2.98612810288743	-0.248774683024819	0.803535075562403	NA	Y_RNA	misc_RNA
ENSG00000202347.1	0.270131686481854	-0.823632952443837	0.548434128087103	-1.50179011528077	0.133151321934935	NA	RNU1-16P	snRNA
ENSG00000202350.1	0.0435107614199432	-0.556348465729394	2.45900684333012	-0.226249254750327	0.821007563877622	NA	RNU6-326P	snRNA
ENSG00000202351.1	0.0341100270576931	-0.698697376035196	2.98613279577498	-0.233980677960394	0.814999979099664	NA	RN7SKP204	misc_RNA
ENSG00000202354.1	1055.75257829913	-0.0314701030324095	0.134015226466492	-0.234824831940109	0.814344693472947	0.903150050625362	RNY3	misc_RNA
ENSG00000202356.1	0.114114584756723	-0.401746429637454	1.02359919779465	-0.392484119275415	0.694700542993158	NA	RNA5SP277	rRNA_pseudogene
ENSG00000202357.1	4.05767578468751	-0.444460211047947	0.193961352413342	-2.29148851313832	0.0219351754822792	0.0917865522341022	Y_RNA	misc_RNA
ENSG00000202358.1	0.040563058894647	-0.718698841463539	2.49086414610747	-0.288533938146191	0.772938055699613	NA	RNU6-652P	snRNA
ENSG00000202360.1	0.131771097024904	-0.268500896728432	0.954907561584342	-0.281179988022031	0.778572352976453	NA	RN7SKP249	misc_RNA
ENSG00000202361.1	0.116689921460544	-0.283983859696553	1.48337645211896	-0.191444227991412	0.84817757188106	NA	Y_RNA	misc_RNA
ENSG00000202363.1	0	NA	NA	NA	NA	NA	SNORA62	snoRNA
ENSG00000202368.1	0.0532268957629457	-0.489059108406055	1.8382628551881	-0.266044166113562	0.790205194668817	NA	Y_RNA	misc_RNA
ENSG00000202373.1	0	NA	NA	NA	NA	NA	SNORD115-43	snoRNA
ENSG00000202374.1	0	NA	NA	NA	NA	NA	SNORA62	snoRNA
ENSG00000202377.1	0.0193092774450011	-0.594592390216096	2.98613686243586	-0.199117594942073	0.842170758034059	NA	SNORA25B	snoRNA
ENSG00000202379.1	0.00398054432628723	-0.642655372628661	2.98613876932905	-0.215212829098716	0.829601389100822	NA	SNORA70	snoRNA
ENSG00000202380.1	2.59750754961893	0.135590001530663	0.442888936580653	0.306148992064451	0.759491207271308	0.870940308975256	RNU1-55P	snRNA
ENSG00000202382.1	0.0968668601147148	-0.327197513909657	1.08934672838556	-0.300361221440094	0.763901639644828	NA	Y_RNA	misc_RNA
ENSG00000202383.1	0.0215542549843425	-0.689458017563893	2.98610319148398	-0.230888878699888	0.817401130839607	NA	RNA5SP279	rRNA_pseudogene
ENSG00000202385.1	0	NA	NA	NA	NA	NA	Y_RNA	misc_RNA
ENSG00000202386.1	5.04839592946083	-0.164110855911082	0.226811928254129	-0.723554784681368	0.469339108797096	0.672414807922641	RNA5SP211	rRNA_pseudogene
ENSG00000202388.1	0.0448230038795402	-0.642886845292063	2.98610836818606	-0.215292536647821	0.829539248095096	NA	Y_RNA	misc_RNA
ENSG00000202389.1	0.00650404086254841	-0.742873072267325	2.98612810288743	-0.248774683024819	0.803535075562403	NA	SNORA70	snoRNA
ENSG00000202392.1	0.108791366260835	-0.570634776669579	1.12874898954564	-0.505546212625429	0.613175248957404	NA	RN7SKP292	misc_RNA
ENSG00000202395.1	0.0175559131867883	-0.654125575716432	2.98611948579038	-0.219055392401116	0.826606898539584	NA	RN7SKP1	misc_RNA
ENSG00000202398.1	0.0274735139122558	-0.738415292590919	2.95903058801182	-0.2495463533167	0.802938189933943	NA	RNU6-61P	snRNA
ENSG00000202399.1	0.0326580734728755	-0.726741998543889	2.56977322257148	-0.282803942449312	0.777327132017417	NA	Y_RNA	misc_RNA
ENSG00000202400.1	0.457842134026337	-0.162298574351798	0.766691235206358	-0.211687008927544	0.83235122380112	NA	SNORD82	snoRNA
ENSG00000202402.1	0.0188320360919424	-0.681072289094219	2.98612418699641	-0.22807902365885	0.81958480704433	NA	Y_RNA	misc_RNA
ENSG00000202406.1	0	NA	NA	NA	NA	NA	RN7SKP187	misc_RNA
ENSG00000202407.1	0.0390635057130098	-0.614325020400111	2.07371458557195	-0.296243766945716	0.76704392685628	NA	Y_RNA	misc_RNA
ENSG00000202408.2	0.102590057614207	-0.497380670788596	1.5090195542699	-0.329605185950847	0.741698303575519	NA	RNVU1-21	snRNA
ENSG00000202410.1	0.00558889383986091	-0.722693918781727	2.98613389555263	-0.242016581995223	0.808767314536235	NA	Y_RNA	misc_RNA
ENSG00000202411.1	3.15430895326794	-0.00659057614365059	0.236479201427742	-0.0278695805121974	0.977766170249871	0.988180664182723	RNA5SP259	rRNA_pseudogene
ENSG00000202412.1	0.0806175803789275	-0.586414547962652	1.15306049025312	-0.508572232696937	0.611052096304152	NA	RNY3P13	misc_RNA
ENSG00000202414.1	0.111520411481958	-0.696421638779274	0.885606640350663	-0.78637806792361	0.431646028481805	NA	Y_RNA	misc_RNA
ENSG00000202415.1	0.154781403837975	-0.507260843177934	0.747461828465916	-0.67864447903518	0.497363152982407	NA	RN7SKP269	misc_RNA
ENSG00000202417.1	0.0495892495415834	-0.75343300838577	2.40895724329451	-0.312763130388885	0.754460628705915	NA	Y_RNA	misc_RNA
ENSG00000202422.1	0.557578240076636	0.0181852911773124	0.646958534610357	0.0281088975636822	0.977575297649013	NA	RNA5SP30	rRNA_pseudogene
ENSG00000202423.1	0.0491270940089185	-0.61116492096916	2.68162058911376	-0.227908796438329	0.819717144106682	NA	RNU6-827P	snRNA
ENSG00000202427.1	0.0206001279580963	-0.632433644356941	2.98612567294891	-0.211790699261625	0.832270324848591	NA	RNU6-744P	snRNA
ENSG00000202428.1	0.00169277233165846	-0.673975104204896	2.98613824464275	-0.225701239858548	0.821433793700296	NA	RNU6-108P	snRNA
ENSG00000202429.1	0.0233527535692876	-0.829235649832517	2.98607338650854	-0.277701028239664	0.781241871211004	NA	RNU4-48P	snRNA
ENSG00000202430.1	0.295928709577354	-0.2422621874279	0.530469744591512	-0.456693694405614	0.647891223743338	NA	RNA5SP88	rRNA_pseudogene
ENSG00000202431.1	0	NA	NA	NA	NA	NA	RNU6-438P	snRNA
ENSG00000202433.1	0.00961733056210294	-0.649943637932005	2.98613730698161	-0.21765363448373	0.827698991854442	NA	RNU6-54P	snRNA
ENSG00000202434.1	0.0102740051719742	-0.715620596342734	2.98610838203833	-0.239649907098901	0.810601671651769	NA	ENSG10010135103.1	snoRNA
ENSG00000202438.1	0.0131420343744685	-0.618623840623954	2.98613779528566	-0.207165202356235	0.835880842274193	NA	Y_RNA	misc_RNA
ENSG00000202440.1	0.00716275197158049	-0.587383763762256	2.98613783638633	-0.196703499954	0.844059571039596	NA	SNORD42	snoRNA
ENSG00000202441.2	8.82684423011823	0.0266076182617349	0.207694498733115	0.128109403109061	0.898062394763406	0.94844628184271	RNY4P10	misc_RNA
ENSG00000202444.1	0	NA	NA	NA	NA	NA	RNU5E-6P	snRNA
ENSG00000202445.1	0.0126717291367014	-0.556483306194709	2.98613587585818	-0.186355654708707	0.852165865624479	NA	RNU6-669P	snRNA
ENSG00000202449.1	0	NA	NA	NA	NA	NA	SNORA63	snoRNA
ENSG00000202459.1	0.141091010375138	-0.911877642166791	1.36981868184147	-0.665692222083684	0.505607846015705	NA	Y_RNA	misc_RNA
ENSG00000202461.1	0	NA	NA	NA	NA	NA	Y_RNA	misc_RNA
ENSG00000202468.1	0	NA	NA	NA	NA	NA	RNU4-17P	snRNA
ENSG00000202469.1	3.28350779539213	0.416261385830178	0.251588237764132	1.65453436746288	0.0980189864161603	0.255708635042355	Y_RNA	misc_RNA
ENSG00000202470.1	0.0660702681005606	-0.693710699422386	1.66887030135263	-0.415676819738555	0.677646505556294	NA	Y_RNA	misc_RNA
ENSG00000202471.1	0.0119141637836321	-0.687653348987502	2.98612688467812	-0.230282695794296	0.817872106066195	NA	RNU4-20P	snRNA
ENSG00000202472.1	0.0637175026486969	-0.783520059828889	1.31071313764723	-0.597781495679011	0.549985739196825	NA	RNA5SP248	rRNA_pseudogene
ENSG00000202473.1	0.0322786106633547	-0.747277692600929	2.87699320402711	-0.259742599167394	0.795062330679056	NA	RN7SKP81	misc_RNA
ENSG00000202474.1	0.0998501748878277	-0.368619719490332	1.19111837662368	-0.309473623045942	0.75696127377879	NA	RNA5SP283	rRNA_pseudogene
ENSG00000202476.1	0.0938404111027722	-0.639529702390128	0.7718119365581	-0.828608203757659	0.407326144326094	NA	Y_RNA	misc_RNA
ENSG00000202478.1	0.00782827439449042	-0.661608012045355	2.98613956511992	-0.221559641676957	0.824656702897063	NA	RNU6-81P	snRNA
ENSG00000202479.1	0.0107613509091746	-0.711972621621673	2.98612611409274	-0.238426842812025	0.811550050086588	NA	SNORD14	snoRNA
ENSG00000202485.1	0	NA	NA	NA	NA	NA	RNU6-499P	snRNA
ENSG00000202490.1	0.0086163906704766	-0.691467153657945	2.98613344867379	-0.231559361141426	0.816880274716645	NA	RNU6-597P	snRNA
ENSG00000202491.1	0.0355239106363771	-0.747773305364674	1.92928014376238	-0.387591873467585	0.698318083749755	NA	RNU6-716P	snRNA
ENSG00000202495.1	0.024761409743074	-0.662284601970298	2.98609741858628	-0.221789348816304	0.824477871392947	NA	Y_RNA	misc_RNA
ENSG00000202497.1	0.0137313459921303	-0.711972621402166	2.98612611409282	-0.23842684273851	0.811550050143601	NA	RNU6-898P	snRNA
ENSG00000202498.1	0.02525985484913	-0.532163992139069	2.98613659650282	-0.178211536860808	0.85855684965008	NA	SNORD116	snoRNA
ENSG00000202499.1	0	NA	NA	NA	NA	NA	SNORD115-36	snoRNA
ENSG00000202502.1	0.0313816284832453	-0.525143304493855	2.89067314388771	-0.181668171513706	0.855843145729357	NA	RNA5SP151	rRNA_pseudogene
ENSG00000202503.1	0	NA	NA	NA	NA	NA	SNORD34	snoRNA
ENSG00000202508.1	0.0250336436666399	-0.574107257811842	2.9860817188809	-0.192261067130809	0.847537713363846	NA	Y_RNA	misc_RNA
ENSG00000202512.1	0.111592653201457	-0.439106273265305	0.898357881963106	-0.488787689273414	0.624992014537494	NA	RN7SKP230	misc_RNA
ENSG00000202513.1	0.00505139105554816	-0.742873072267325	2.98612810288743	-0.248774683024819	0.803535075562403	NA	RNU6-805P	snRNA
ENSG00000202514.1	0.0182708083680605	-0.657232178605338	2.9861359930962	-0.22009452353303	0.82579753983098	NA	Y_RNA	misc_RNA
ENSG00000202515.1	0.682051431400659	-0.404746350784452	0.326652422512061	-1.23907347042408	0.215318290759803	NA	VTRNA1-3	misc_RNA
ENSG00000202517.1	0	NA	NA	NA	NA	NA	ENSG10010137005.1	snoRNA
ENSG00000202521.1	0	NA	NA	NA	NA	NA	RNA5S7	rRNA
ENSG00000202522.1	0.0117373248329737	-0.687653348358413	2.98612688467836	-0.230282695583608	0.817872106229901	NA	Y_RNA	misc_RNA
ENSG00000202523.1	0.128143813179605	-0.577660393177004	0.670205408801131	-0.861915445013085	0.388734049129684	NA	Y_RNA	misc_RNA
ENSG00000202526.1	0	NA	NA	NA	NA	NA	RNA5S13	rRNA
ENSG00000202528.1	0.0267953544524119	-0.796347759910323	2.97283725549446	-0.267874656925298	0.788795801848126	NA	RNU6-650P	snRNA
ENSG00000202529.1	0	NA	NA	NA	NA	NA	SNORD18B	snoRNA
ENSG00000202532.1	0	NA	NA	NA	NA	NA	RNU6-395P	snRNA
ENSG00000202533.1	0.776710168774005	-0.366481490439326	0.362309267649051	-1.01151563915919	0.311769699778596	NA	Y_RNA	misc_RNA
ENSG00000202534.1	0.0941403395901055	-0.698911752768805	0.984466371398068	-0.709939692278428	0.477741535039283	NA	RNU6-1329P	snRNA
ENSG00000202536.2	1.22686713643064	0.217668347210086	0.274231063776074	0.793740666038568	0.427346420841664	NA	Y_RNA	misc_RNA
ENSG00000202537.1	0.0588133222475843	-0.483981675115758	2.36168399213131	-0.204930751416487	0.837626228906857	NA	U8	snoRNA
ENSG00000202538.1	246.089952954052	-0.483289740675551	0.149062582883528	-3.2421935225232	0.0011861344833489	0.0108231881414351	RNU4-2	snRNA
ENSG00000202542.1	0.0575235890717073	-0.648938661235802	1.57654026018605	-0.411622003969134	0.680616500989404	NA	Y_RNA	misc_RNA
ENSG00000202560.4	0	NA	NA	NA	NA	NA	MIR539	miRNA
ENSG00000202566.4	0	NA	NA	NA	NA	NA	MIR421	miRNA
ENSG00000202569.4	0.230164968981267	-0.0498910952634798	0.51948838682156	-0.0960389039083889	0.923489674500617	NA	MIR146B	miRNA
ENSG00000202601.4	0.00728820512631631	-0.681263496958897	2.98613685386143	-0.228142088021834	0.819535781215711	NA	MIR582	miRNA
ENSG00000202609.4	0.00386394402496837	-0.742873072267325	2.98612810288743	-0.248774683024819	0.803535075562403	NA	MIR488	miRNA
ENSG00000203258.3	0	NA	NA	NA	NA	NA	RP11-47J17.2	lncRNA
ENSG00000203262.3	0.163940905188026	-0.675938569243575	1.05352697767884	-0.641595880850458	0.521135608203839	NA	RP5-961K14.2	processed_pseudogene
ENSG00000203266.3	0.294940358793326	-0.201454631320642	0.668528946646467	-0.301340177311987	0.763155106806137	NA	RP11-560A15.3	lncRNA
ENSG00000203279.4	0.147389131367562	-1.03261030510235	0.966362998835464	-1.06855323139102	0.285271032101199	NA	RP11-498P14.5	lncRNA
ENSG00000203280.4	0.60705854054579	-0.115531015855332	0.53141584103915	-0.21740228072505	0.827894853943178	NA	KIAA1671-AS1	lncRNA
ENSG00000203286.5	0.0521706502147903	-0.672791768072527	2.39724067156259	-0.280652575293569	0.778976886684648	NA	Metazoa_SRP	misc_RNA
ENSG00000203288.4	0.372102108421072	-0.185710095841458	0.416605607899813	-0.445769553553676	0.655763716827489	NA	TDRKH-AS1	lncRNA
ENSG00000203307.2	0.136129854448868	-0.524182352202407	1.29253798801079	-0.405545026192323	0.685076928506601	NA	FAM78B-AS1	lncRNA
ENSG00000203321.2	0.245366214511711	-0.594665667093363	0.688295737760353	-0.863968254442991	0.387605329868157	NA	CARNMT1-AS1	lncRNA
ENSG00000203325.3	0.377634639622495	-0.193041594652683	0.426193634759331	-0.452943401563687	0.650589497326544	NA	RP11-277A4.4	lncRNA
ENSG00000203326.12	19.8579082168472	-0.00756509099918331	0.0981396544079994	-0.0770849565837342	0.938555960296429	0.969007765591531	ZNF525	protein_coding
ENSG00000203327.2	0.0665976010189513	-0.348684708787804	1.38108804989298	-0.252471020087982	0.8006770113315	NA	AC012358.7	lncRNA
ENSG00000203334.5	0.290555030621031	-0.42076747449411	0.832650966597461	-0.505334757747932	0.613323734149165	NA	RP11-25I9.3	lncRNA
ENSG00000203335.5	0.615526806453348	-0.0991009627102491	0.523456758563128	-0.1893202467808	0.849841827628816	NA	AC006019.3	lncRNA
ENSG00000203356.2	0.826151592575523	-0.36274092697735	0.316914313250929	-1.14460253705908	0.252373840863668	NA	LINC01562	lncRNA
ENSG00000203362.2	0.428643802951804	-0.602532381137059	0.587569826564228	-1.02546515136818	0.305143760446113	NA	POLH-AS1	lncRNA
ENSG00000203363.2	0.0302866322335388	-0.644052532797073	2.90949972117462	-0.221361950341434	0.824810616758799	NA	GPR160P1	processed_pseudogene
ENSG00000203364.2	0.0714785144720039	-0.618906825675385	1.65899354252289	-0.373061624299147	0.709102579573905	NA	RP11-370F5.4	lncRNA
ENSG00000203387.2	0.122970250434542	-0.313256618604098	1.031117895066	-0.3038029114838	0.76127804847721	NA	SNF8P1	processed_pseudogene
ENSG00000203392.3	0.186039682460716	-0.218448351193365	0.801999308582546	-0.272379725089104	0.78533006059581	NA	CTD-2026K11.6	lncRNA
ENSG00000203395.2	1.64427064442595	-0.065404569454094	0.255664773185008	-0.255821592624202	0.798088600070241	NA	AC015969.3	lncRNA
ENSG00000203396.3	0.360796954959821	-1.20841126579834	0.571448051012775	-2.11464762834816	0.0344599910822475	NA	RP11-217O12.1	processed_pseudogene
ENSG00000203397.2	0.0754244757084806	-0.805928870482952	2.07443304533076	-0.388505607494529	0.697641905154408	NA	SHISA5P2	processed_pseudogene
ENSG00000203402.2	0.0114422968466968	-0.718553901590428	2.98612892758089	-0.24063056854432	0.809841455934907	NA	RP11-571E6.3	lncRNA
ENSG00000203408.4	0.189426470609981	-0.207198373728932	1.15003812903301	-0.180166525350903	0.857021837272179	NA	OR6C71P	transcribed_unprocessed_pseudogene
ENSG00000203411.3	0.0162668587395167	-0.733206432383563	2.98609960879779	-0.245539844090718	0.806038461072234	NA	Metazoa_SRP	misc_RNA
ENSG00000203413.3	0.192886844205625	-0.728949747706741	1.06436973230677	-0.684865160649501	0.493429012409085	NA	ACTBP6	processed_pseudogene
ENSG00000203414.2	0.307493317388014	-0.477364811749423	0.480840693620543	-0.992771240210666	0.320821448412324	NA	BTBD7P1	processed_pseudogene
ENSG00000203416.3	0.139741253385896	-0.259001895608861	1.01457471918055	-0.255281243177489	0.798505885898389	NA	FAM32BP	processed_pseudogene
ENSG00000203434.2	0.0619655277021087	-0.690265669447973	2.57972357686199	-0.267573501145275	0.789027630429477	NA	RP11-163F15.1	lncRNA
ENSG00000203435.2	0.265055369050735	-0.222623441023136	0.603845692030321	-0.368676044163875	0.712369206812483	NA	E2F3P2	processed_pseudogene
ENSG00000203436.2	0.0405118333164394	-0.505837395808333	2.06336527544549	-0.245151647082517	0.806339014140379	NA	Metazoa_SRP	misc_RNA
ENSG00000203437.3	0.07074241745584	-0.801441884370054	2.8174806719773	-0.284453374371369	0.776062960634672	NA	RP11-820K3.3	processed_pseudogene
ENSG00000203441.2	0.398705663201748	-0.548045046464983	0.665216982754582	-0.823859072562453	0.410019637777196	NA	LINC00449	lncRNA
ENSG00000203446.2	0.213811527426714	0.0964892673972373	1.03941336295795	0.0928305050097196	0.926038216148585	NA	SUGCT-AS1	lncRNA
ENSG00000203462.2	0.0415104913299686	-0.67027187681483	2.98612856857272	-0.22446182788948	0.822397966051103	NA	RP11-814E24.1	unprocessed_pseudogene
ENSG00000203469.2	0.123746521003496	-0.396922817451842	1.01777823570579	-0.389989492334339	0.696544316893736	NA	RP5-1113E3.3	lncRNA
ENSG00000203472.3	0.0544612235630129	-0.844185855353742	1.98706765251664	-0.424840017039467	0.670953303681559	NA	RP11-77K12.4	lncRNA
ENSG00000203485.14	103.505530203877	0.0251677461040539	0.116895998206288	0.215300322425411	0.829533178262326	0.910356148555607	INF2	protein_coding
ENSG00000203489.3	0.242844672499716	-0.583868700555913	0.644561326086676	-0.905838865792266	0.365021146195639	NA	HMGB1P39	processed_pseudogene
ENSG00000203492.4	0.0661043917080499	-0.543790706896406	1.80284422393286	-0.301629336399426	0.762934641767561	NA	OR2N1P	transcribed_unprocessed_pseudogene
ENSG00000203496.9	0.24342258648827	0.127197600999376	0.856739059779772	0.148467143580536	0.881974114179134	NA	RP11-291L22.4	lncRNA
ENSG00000203497.2	2.61262182669214	0.041113554005137	0.199792976358939	0.20578077745473	0.83696215722001	0.914598059629738	PDCD4-AS1	lncRNA
ENSG00000203498.3	0.0836024635319976	-0.493600821582231	1.44066173172599	-0.342620901709433	0.731883675546268	NA	RP11-556O15.1	lncRNA
ENSG00000203499.12	0.795021647050913	-0.414718162612261	0.431005383967328	-0.962211095357681	0.335943576798757	NA	IQANK1	protein_coding
ENSG00000203506.5	0.270217206322871	-0.842604746903746	1.00420780543211	-0.839074086405026	0.401427736678788	NA	RBMS3-AS2	lncRNA
ENSG00000203520.3	0.0731381057720481	-0.482547340815285	1.65509745506973	-0.29155222209858	0.770629010171767	NA	RP11-697H9.3	lncRNA
ENSG00000203523.3	0.0545742824177134	-0.550645765744468	1.83290029756203	-0.300423196219069	0.763854372359258	NA	TAS2R2P	processed_pseudogene
ENSG00000203527.2	0.175639298971926	-0.362020912023348	0.723621253371336	-0.500290601383943	0.616870470977553	NA	SCUBE1-AS1	lncRNA
ENSG00000203531.3	0.127093957392557	-0.265927926065303	1.11999521967918	-0.237436661686358	0.812318050852989	NA	AC016712.1	processed_pseudogene
ENSG00000203546.7	0.213655724067352	-0.267071515215735	0.752467004569363	-0.354927875367214	0.722643624751944	NA	RP11-176H8.1	protein_coding
ENSG00000203560.3	0.152191092738495	-0.317817417819528	1.44394875969371	-0.220102975043895	0.825790957873809	NA	OR52J1P	unprocessed_pseudogene
ENSG00000203565.3	0.187768175970375	-0.164785743393467	0.8563859143344	-0.192419960014805	0.847413258700546	NA	RP13-259N13.2	lncRNA
ENSG00000203573.4	0.089515808405831	-0.593213202211963	1.51056037093442	-0.392710687786021	0.694533175883837	NA	Metazoa_SRP	misc_RNA
ENSG00000203581.7	0.0583790418955413	-0.658180103549634	1.97771596124195	-0.332798094594087	0.739286696630031	NA	OR1F2P	unprocessed_pseudogene
ENSG00000203585.4	0.463273723878023	0.123325928913884	0.71534977559453	0.172399479417446	0.863123481416547	NA	LINC02408	lncRNA
ENSG00000203588.3	0.00114128089329009	-0.673975104204896	2.98613824464275	-0.225701239858548	0.821433793700296	NA	IGBP1-AS1	lncRNA
ENSG00000203593.3	0.186130923671643	-0.780561622718725	0.972608442411704	-0.802544568483515	0.42223801830999	NA	RP5-1096D14.6	lncRNA
ENSG00000203601.3	0.0651265093938058	-0.511159944669249	1.94546557873559	-0.262744275846538	0.792747688159696	NA	LINC00970	lncRNA
ENSG00000203605.3	0.147746608216469	-0.706034280031555	1.22759398401392	-0.575136640636673	0.565198889207415	NA	RP11-335E6.2	lncRNA
ENSG00000203616.2	0.586264370807084	0.195195357048973	0.36052111754597	0.541425585213003	0.588214276195554	NA	RHOT1P2	processed_pseudogene
ENSG00000203618.6	0	NA	NA	NA	NA	NA	GP1BB	protein_coding
ENSG00000203620.2	0.44669921632547	-0.503897895837664	0.718102438418927	-0.701707540427121	0.48286156958645	NA	RP11-84A19.2	lncRNA
ENSG00000203635.2	0.249724727618223	-0.473943763059878	0.675803074995551	-0.701304537661357	0.483112982511562	NA	AC144450.2	lncRNA
ENSG00000203643.3	0.365246473803807	-0.679522533396216	0.814984514622588	-0.833785821943987	0.404401686204543	NA	AC012456.3	lncRNA
ENSG00000203644.3	2.64546616228651	-0.0557364211028089	0.175979601215542	-0.31672091945783	0.751455373950288	0.866608180699999	RP11-332M2.1	lncRNA
ENSG00000203645.2	0.217683885485443	-0.404935266644938	0.792294279265449	-0.511091998569472	0.609286638478618	NA	LINC00501	lncRNA
ENSG00000203647.2	0.0787342821208649	-0.5111396262237	1.90477085274146	-0.268347043156419	0.788432198394015	NA	RP11-320P11.1	processed_pseudogene
ENSG00000203648.3	0.21124596678569	-0.887244436499224	0.816750212042395	-1.08631062890152	0.277341586125268	NA	AC007618.3	processed_pseudogene
ENSG00000203650.9	0.71160725509683	-0.11178836532969	0.417436981349311	-0.267796985711111	0.788855591066413	NA	LINC01285	lncRNA
ENSG00000203661.4	0.014136123578504	-0.649943637980145	2.9861373069816	-0.217653634499852	0.827698991841879	NA	OR2T5	protein_coding
ENSG00000203663.4	0.447021066798838	-0.217474636999983	0.400531124954516	-0.542965636003144	0.587153462836237	NA	OR2L2	protein_coding
ENSG00000203664.7	0.118530181678768	-0.384791919380523	1.18238423959576	-0.325437287215598	0.744850138911079	NA	OR2W5P	transcribed_unprocessed_pseudogene
ENSG00000203666.12	20.1187445858195	0.0578193522403603	0.10806673166918	0.53503378280524	0.592626496959874	0.768395149957203	EFCAB2	protein_coding
ENSG00000203667.10	27.8612907528346	-0.107745354938597	0.0648291514352138	-1.66198928342092	0.0965149232349776	0.252974031919645	COX20	protein_coding
ENSG00000203668.3	10.3902831961721	-0.2696559524307	0.100247064136366	-2.68991371222491	0.00714704964362963	0.0411619057141164	CHML	protein_coding
ENSG00000203684.5	0.0863534837499394	-0.467370384011313	1.34412765198397	-0.347712795969536	0.728055885850853	NA	IBA57-DT	lncRNA
ENSG00000203685.10	2.06103562165202	0.262416715348651	0.354514924976741	0.740213449027194	0.459170488263765	0.663797731798235	STUM	protein_coding
ENSG00000203688.6	0.731852417859921	0.241529592990326	0.513362071816827	0.470485854429281	0.638007938195313	NA	LINC02487	lncRNA
ENSG00000203690.13	0.62737212671608	0.435720768612787	0.64883724740234	0.671540930113402	0.501875994171078	NA	TCP10L3	transcribed_unprocessed_pseudogene
ENSG00000203697.12	2.02972170507041	0.223175511870076	0.298466233164294	0.747741241962291	0.454616249736763	0.660567510101442	CAPN8	protein_coding
ENSG00000203705.11	18.1018788577256	-0.0670860900536717	0.0820396173888769	-0.817727973250731	0.413512533805331	0.627439925686468	TATDN3	protein_coding
ENSG00000203706.8	1.01406886917779	-0.578980869967106	0.294022462588603	-1.96917223558262	0.0489333160170478	NA	SERTAD4-AS1	lncRNA
ENSG00000203709.12	4.45783112246676	-0.122030932978251	0.241350973732998	-0.505616078902799	0.613126191824747	0.78165793208012	MIR29B2CHG	lncRNA
ENSG00000203710.12	11.0490277701222	0.0426846153632678	0.123145080945102	0.346620547371246	0.728876407289695	0.853821437067834	CR1	protein_coding
ENSG00000203711.14	0.192038704895463	-0.382388169463196	0.615875924205841	-0.620885075116839	0.534675241798395	NA	C6orf99	lncRNA
ENSG00000203721.7	0.77855025591264	-0.191315044767217	0.409518896206128	-0.46717024913771	0.640378077229426	NA	LINC00862	lncRNA
ENSG00000203722.8	0.191305257166831	-0.454939188690242	0.880692598029003	-0.516569788037733	0.605456510292424	NA	RAET1G	protein_coding
ENSG00000203724.11	0.220471368461616	-0.560935124016737	0.715725894879639	-0.783728977852711	0.433199155344813	NA	C1orf53	protein_coding
ENSG00000203727.4	0.906197807994057	-0.53334657923161	0.337268836541288	-1.58136928600078	0.113793625899181	NA	SAMD5	protein_coding
ENSG00000203729.8	0.122118827053612	-0.251684147622377	1.02951243038765	-0.244469265444039	0.806867402550193	NA	LINC00272	lncRNA
ENSG00000203730.3	0.430511817006553	-0.75999735412689	0.777250464276939	-0.977802380386998	0.328172073508975	NA	TEDDM1	protein_coding
ENSG00000203733.5	0.0620013201530901	-0.599444904702588	1.95603816618068	-0.306458695472723	0.75925542407729	NA	GJE1	protein_coding
ENSG00000203734.13	0.763734003335862	0.17026906077256	0.500428529106871	0.340246510478617	0.73367089499725	NA	ECT2L	protein_coding
ENSG00000203737.5	0.16615769964139	-0.299750901461992	0.845799527972715	-0.354399466479321	0.723039534339265	NA	GPR52	protein_coding
ENSG00000203739.4	3.89471087196254	0.0143204211668515	0.17511628253582	0.0817766398388587	0.934824332551496	0.967215829410005	PRDX6-AS1	lncRNA
ENSG00000203740.4	0.295514087339	-0.710700381292462	0.68466149040439	-1.03803177373492	0.299255262736346	NA	METTL11B	protein_coding
ENSG00000203747.12	111.325440122688	0.31188127121645	0.0846299686970277	3.68523439176698	0.000228492260782556	0.00306467699920672	FCGR3A	protein_coding
ENSG00000203756.8	0.239359262473927	-0.759526490922463	0.820564723734572	-0.925614359176555	0.354646428399164	NA	TMEM244	protein_coding
ENSG00000203757.2	0.174117021291938	0.006632500849892	0.896665639453979	0.00739684957029338	0.99409822174704	NA	OR6K3	protein_coding
ENSG00000203758.4	0.198075872280403	-0.582457208415854	1.25834793167279	-0.462874530767942	0.643454304493286	NA	OR10T1P	unprocessed_pseudogene
ENSG00000203760.9	6.52007381857063	0.669072450630003	0.188438463287714	3.55061508651999	0.000384332059397975	0.00455073786688513	CENPW	protein_coding
ENSG00000203761.5	0.259697697311076	-0.551581344278114	0.5616009901878	-0.982158781617646	0.326021630316028	NA	MSTO2P	unprocessed_pseudogene
ENSG00000203772.7	0.276467011515411	0.115030531558059	0.635262341402721	0.181075634522991	0.856308209274397	NA	SPRN	protein_coding
ENSG00000203778.8	1.64117090261722	-0.705087706392999	0.266827685805871	-2.64248331001897	0.0082300521403543	NA	FAM229B	protein_coding
ENSG00000203780.12	0.805369734628223	-0.215477153377986	0.317642221990118	-0.678364330875035	0.497540719118711	NA	FANK1	protein_coding
ENSG00000203781.4	0.102671902604816	-0.209430623316988	1.61220605658658	-0.129903136426867	0.896643062807952	NA	S100A7P1	unprocessed_pseudogene
ENSG00000203782.6	3.65401753882699	-0.389720515492665	0.349330527549309	-1.11562112314291	0.2645843464699	0.482597394624517	LORICRIN	protein_coding
ENSG00000203783.5	0.438521231013946	-0.568151124701326	0.558929122622287	-1.01649941236873	0.309391627191709	NA	PRR9	protein_coding
ENSG00000203784.3	0.0314743221408261	-0.616004882007849	2.89468354760545	-0.212805604439015	0.831478592160701	NA	LELP1	protein_coding
ENSG00000203785.9	0.578162666349401	-0.147201873468526	0.712038521929295	-0.20673301926092	0.836218368766472	NA	SPRR2E	protein_coding
ENSG00000203786.6	1.45699825751083	-0.85665648978189	0.361106968035689	-2.37230672795332	0.0176774088346443	NA	KPRP	protein_coding
ENSG00000203791.15	5.13119086730032	-0.00800806966920457	0.140277171558151	-0.0570874760322985	0.954475512832161	0.976498414129393	EEF1AKMT2	protein_coding
ENSG00000203795.3	0.0765699315947372	-0.820922532701431	1.64447147908868	-0.499201441399496	0.617637479251687	NA	FAM24A	protein_coding
ENSG00000203797.12	2.03988972147107	0.262123215169411	0.211768795908503	1.2377801651319	0.215797584983937	0.424182348095574	DDO	protein_coding
ENSG00000203799.13	2.7778310684757	0.316755531222256	0.3114485550223	1.01703965587375	0.309134564889096	0.529476362329256	CCDC162P	transcribed_unitary_pseudogene
ENSG00000203801.8	0.425255651323246	-0.130386639076036	0.601667481897887	-0.216708801786573	0.828435288171889	NA	LINC00222	lncRNA
ENSG00000203804.5	0.719541974336775	-0.377690294863356	0.419085905940095	-0.901224043829676	0.367469209511691	NA	ADAMTSL4-AS1	lncRNA
ENSG00000203805.11	0.764412919458976	-0.208885939227107	0.484479124886568	-0.431155706194801	0.666355158113737	NA	PLPP4	protein_coding
ENSG00000203808.12	0.810605966084642	0.365326880513872	0.4932558686007	0.74064375868503	0.458909468410865	NA	BVES-AS1	lncRNA
ENSG00000203809.7	0.664097112065965	0.0638991738195753	0.43773632416448	0.145976402441679	0.883940016982169	NA	LIN28B-AS1	lncRNA
ENSG00000203811.1	0.0828236187135684	-0.363168146323074	1.43386385776183	-0.253279378203978	0.800052330492382	NA	H3C14	protein_coding
ENSG00000203812.2	0.138576075432769	-0.486155123366534	0.790250940571586	-0.615190819026295	0.538428710215435	NA	H2AC18	protein_coding
ENSG00000203814.6	95.7250989121462	0.466066143764805	0.11562940937782	4.0306886134991	5.56136805699165e-05	0.00102860999499816	H2BC18	protein_coding
ENSG00000203825.4	0.470010497316193	0.117497091601748	0.630830831778499	0.186257686978439	0.852242687673889	NA	RP11-744H18.1	unprocessed_pseudogene
ENSG00000203837.5	0.255030345960558	-0.193706271339644	0.757431342304326	-0.255741029609804	0.798150811346478	NA	PNLIPRP3	protein_coding
ENSG00000203852.3	0.153261580378591	-0.564016574687597	0.710079363616617	-0.794300755080271	0.427020364572179	NA	H3C15	protein_coding
ENSG00000203855.7	0.199110093420109	-0.665544080392257	0.798012233709331	-0.834002352694101	0.404279658080569	NA	HSD3BP4	unprocessed_pseudogene
ENSG00000203857.10	0.436413002254307	0.0652812383012099	0.723943399213516	0.0901745058690096	0.928148543144232	NA	HSD3B1	protein_coding
ENSG00000203858.3	0.249147028997186	-0.186234011055813	0.779570405616647	-0.238893125898616	0.811188455999471	NA	HSD3BP2	unprocessed_pseudogene
ENSG00000203859.10	0.46591093410904	0.023205969841654	0.662257967893811	0.035040680469963	0.972047302453309	NA	HSD3B2	protein_coding
ENSG00000203864.3	0.0822860022381284	-0.917239855320405	2.75243078528401	-0.333247201064771	0.738947691043733	NA	LINC02868	lncRNA
ENSG00000203865.11	7.47253580583849	-0.0911730406863112	0.120697758167003	-0.755383049949944	0.450019180483041	0.657061691778265	ATP1A1-AS1	lncRNA
ENSG00000203867.8	2.05621861379036	0.0617920951177338	0.342989804180948	0.180157236059223	0.85702912973847	0.926359303334154	RBM20	protein_coding
ENSG00000203870.5	0.0251600039093939	-0.54232419094129	2.9860811937407	-0.181617362608253	0.855883022072455	NA	SMIM9	protein_coding
ENSG00000203872.7	1.79935238629299	-0.087953099306057	0.220461818095085	-0.398949351257382	0.689930524387306	NA	C6orf163	protein_coding
ENSG00000203875.13	8.32767208259641	-0.291714343600841	0.181570781728231	-1.60661501164581	0.108138847410106	0.272395966489106	SNHG5	lncRNA
ENSG00000203876.10	2.01105593539108	-0.276776869727636	0.265079135740106	-1.04412921429998	0.296425611167952	0.516785208892806	ADD3-AS1	lncRNA
ENSG00000203877.8	0.400772506716926	0.406899081519811	0.606346390200459	0.671067046981659	0.50217781840875	NA	RIPPLY2	protein_coding
ENSG00000203878.11	0.365524800555929	0.383461231491835	0.57006705398691	0.672659871869459	0.501163702269723	NA	CHIAP2	transcribed_unprocessed_pseudogene
ENSG00000203879.12	81.9865740928148	0.181925785492855	0.0925548479847576	1.96559974387096	0.0493448637238726	0.161059120367636	GDI1	protein_coding
ENSG00000203880.12	24.2997390140623	-0.474946138762288	0.0875125064446041	-5.42718016039149	5.72513326960675e-08	4.49151097793785e-06	PCMTD2	protein_coding
ENSG00000203883.7	9.7581473801615	-0.138444892149394	0.134504835804464	-1.02929304601849	0.303341990063516	0.52325654912934	SOX18	protein_coding
ENSG00000203896.10	0.13693820191867	-0.578684974716222	0.729569805952667	-0.793186573779022	0.427669128745284	NA	LIME1	protein_coding
ENSG00000203897.4	0.0439165944472517	-0.624030457147647	2.23634613668347	-0.279040192799981	0.780213979895629	NA	SPATA42	lncRNA
ENSG00000203900.2	0.518108096070359	0.767232253752298	0.553217859886155	1.38685373228945	0.165486368645157	NA	RP11-261N11.8	lncRNA
ENSG00000203907.10	0.155538318042262	-0.301904425439394	0.870753204671577	-0.346716410367118	0.728804380424602	NA	OOEP	protein_coding
ENSG00000203908.4	0.0888136138764575	-0.668041225666967	1.33984110038936	-0.498597352680728	0.618063070512612	NA	KHDC3L	protein_coding
ENSG00000203909.4	0.084777850629878	-0.550606513957606	1.75956749197275	-0.312921508535196	0.754340296176047	NA	DPPA5	protein_coding
ENSG00000203910.9	0.0626187385909603	-0.517644408154036	2.13135959009608	-0.242870518217295	0.808105704911777	NA	C1orf146	protein_coding
ENSG00000203914.4	0.288729628130383	-0.573622706585463	0.669178318398132	-0.857204560898792	0.391331842307844	NA	HSP90B3P	processed_pseudogene
ENSG00000203923.5	0.128681795379766	-0.691935005268571	1.1672715369523	-0.592779814605252	0.553328518259932	NA	SPANXN1	protein_coding
ENSG00000203926.5	0.019512548077816	-0.654125575716432	2.98611948579038	-0.219055392401116	0.826606898539584	NA	SPANXA2	protein_coding
ENSG00000203930.12	7.66314613957295	-0.591955485930458	0.243814372935502	-2.42789413439155	0.0151867755618311	0.0706526917293062	LINC00632	lncRNA
ENSG00000203933.3	0.172216470836146	-1.01155091267966	1.16295550869832	-0.869810500155652	0.384403972298146	NA	CXorf66	protein_coding
ENSG00000203942.5	0.198008835913487	-0.371409834830773	0.953366496486588	-0.389577183800268	0.696849226406834	NA	C10orf62	protein_coding
ENSG00000203943.9	0.592422765688757	-0.0630401716115038	0.477029021473974	-0.132151648586737	0.894864344440419	NA	SAMD13	protein_coding
ENSG00000203950.7	13.1230122418621	0.0761145786463896	0.102986732161047	0.73907169447191	0.459863463661585	0.664179930619724	RTL8A	protein_coding
ENSG00000203952.9	0.183062354042823	-0.386811938226286	0.867400557985829	-0.445943842974339	0.655637811305124	NA	CCDC160	protein_coding
ENSG00000203963.12	0.387708904458006	-0.552574159415083	0.569778262949332	-0.969805616231839	0.332143392882029	NA	C1orf141	protein_coding
ENSG00000203965.13	1.79994548992258	0.151610506072775	0.212618108684238	0.713064879614433	0.475805610667601	NA	EFCAB7	protein_coding
ENSG00000203970.4	0.0363781769606572	-0.543662288431591	2.53755101921021	-0.214246840483546	0.830354570580701	NA	DEFB110	protein_coding
ENSG00000203971.2	0.310383643005876	-0.163827445388554	0.664816619524327	-0.246425014924826	0.805353244057348	NA	RP13-379L11.2	lncRNA
ENSG00000203972.10	0.193655621844702	-0.312421478893088	0.993908616750664	-0.31433622128609	0.753265690751468	NA	GLYATL3	protein_coding
ENSG00000203985.11	0.372109748266829	0.0735665057302653	0.580948251450247	0.126631770638121	0.899231850022391	NA	LDLRAD1	protein_coding
ENSG00000203987.3	0.86304750868724	0.460750600957198	0.441703790477302	1.04312122940877	0.296892149557181	NA	RP11-188C12.3	lncRNA
ENSG00000203989.5	0.0176137924346702	-0.674700605346904	2.98613173665451	-0.225944688596626	0.821244439935185	NA	RHOXF2B	protein_coding
ENSG00000203993.6	1.93861984651556	0.0309860562702651	0.206919758253756	0.149749142043097	0.88096253553914	0.939073697174446	ARRDC1-AS1	lncRNA
ENSG00000203995.10	0.570205680679822	-0.498747287153398	0.436784620466074	-1.14186091676306	0.253511836438699	NA	ZYG11A	protein_coding
ENSG00000203999.9	1.11736707352968	-0.0575060492617313	0.311471207261317	-0.184627175549761	0.853521469361683	NA	LINC01270	lncRNA
ENSG00000204001.10	0.248343043055035	-0.00417083687215629	0.737869695188739	-0.00565253851642387	0.995489950805322	NA	LCN8	protein_coding
ENSG00000204003.8	0.00281963370059076	-0.642655372708005	2.98613876932903	-0.215212829125287	0.829601389080107	NA	RP11-216L13.16	protein_coding
ENSG00000204006.10	0.200018284937502	-0.302515327830865	0.799503001896562	-0.378379226986322	0.705148897578632	NA	C1orf185	protein_coding
ENSG00000204007.7	0.152236708042896	-0.555801504481182	0.974794309017934	-0.570173111742035	0.568560291084572	NA	GLT6D1	protein_coding
ENSG00000204010.3	19.8452492749027	-0.453250219278279	0.180209702864519	-2.51512661124041	0.0118989643445526	0.0593174143736429	IFIT1B	protein_coding
ENSG00000204011.5	0.0710676840015927	-0.573156345610451	1.542614222212	-0.371548723820649	0.710228872506242	NA	COL5A1-AS1	lncRNA
ENSG00000204019.5	0.0287520455837708	-0.658711871193442	2.37040529687867	-0.277889976056342	0.78109681891345	NA	CT83	protein_coding
ENSG00000204020.6	2.25006973580652	0.0917502619318755	0.267988774405108	0.342366064159016	0.732075423934952	0.855814794389531	LIPN	protein_coding
ENSG00000204021.5	0.221837487762087	-0.40945865965283	0.695348724381648	-0.58885368635277	0.555959428212043	NA	LIPK	protein_coding
ENSG00000204022.9	0.302052641555037	-0.135761403502718	0.744080053350562	-0.182455372767204	0.855225373816652	NA	LIPJ	protein_coding
ENSG00000204025.8	0.253004956261563	-0.859060091618165	0.661230377757464	-1.29918424881148	0.193880705706279	NA	TRPC5OS	protein_coding
ENSG00000204031.3	0.0263810718195632	-0.629359270284038	2.98233062389039	-0.211029342368169	0.832864375004486	NA	LCN1P2	unprocessed_pseudogene
ENSG00000204033.10	0.417042872283548	-0.209711964292634	0.603211593736607	-0.34765904115597	0.728096260379859	NA	LRIT2	protein_coding
ENSG00000204044.6	0.263506695859141	-0.642968589199522	0.592041209693541	-1.08601999096033	0.277470147885329	NA	SLC12A5-AS1	lncRNA
ENSG00000204049.1	0.245478693003495	0.157009566045053	0.799150589951991	0.196470562643876	0.844241871239243	NA	RP11-126H7.4	lncRNA
ENSG00000204052.4	0.473772576963776	-0.181044327424239	0.545480463704504	-0.33189882951026	0.73996565425899	NA	LRRC73	protein_coding
ENSG00000204053.6	0.0622756429336045	-0.666685023034777	1.67997225679204	-0.396842876624542	0.691483330350322	NA	MYCLP1	processed_pseudogene
ENSG00000204054.14	16.0636116113859	0.245478538661268	0.0980840475174323	2.50273663123088	0.0123237212146328	0.0609587942997843	LINC00963	lncRNA
ENSG00000204055.5	0.272421207501998	-0.425445366833891	0.511885693797203	-0.831133536235226	0.405898196306313	NA	RP11-344B5.4	lncRNA
ENSG00000204060.7	0.523831098822438	-0.76758261883503	0.468969151454708	-1.63674437104028	0.101683893583017	NA	FOXO6	protein_coding
ENSG00000204065.3	0.34175121726529	-0.87645920038279	0.6732999219328	-1.30173667311114	0.193006418422183	NA	TCEAL5	protein_coding
ENSG00000204070.10	7.60590469468544	0.0648204064592896	0.109401208325894	0.592501741536497	0.553514654897714	0.739300580057885	SYS1	protein_coding
ENSG00000204071.10	0.284785724691318	-0.411721603067193	0.620731673949201	-0.663284347079874	0.507148459632693	NA	TCEAL6	protein_coding
ENSG00000204072.3	0.226213411514184	-0.612299371454624	0.601527967379393	-1.01790673860462	0.308722278927909	NA	ARMCX7P	transcribed_unprocessed_pseudogene
ENSG00000204084.13	29.024022739225	-0.00469539540524342	0.0751899594090482	-0.0624471065305348	0.9502067825467	0.974467250695096	INPP5B	protein_coding
ENSG00000204086.4	0.220165744399639	-0.670787712054979	0.678056419214737	-0.989280085028652	0.322526124961404	NA	RPA4	protein_coding
ENSG00000204091.8	0.474243762976343	0.0499313902185371	0.59706410802417	0.0836281892471685	0.933352053658993	NA	TDRG1	lncRNA
ENSG00000204092.2	0.0490443303376275	-0.745569674051772	2.19469916178621	-0.339713837337492	0.734072040162524	NA	LINC00951	lncRNA
ENSG00000204099.12	0.41454961637253	0.152009748408465	0.478988568452407	0.317355691597407	0.750973723767912	NA	NEU4	protein_coding
ENSG00000204103.4	70.8923183605144	0.367502456803613	0.0828880963946249	4.43371814275909	9.26216990957664e-06	0.000246809586414013	MAFB	protein_coding
ENSG00000204104.12	25.6547609054781	-0.443985388811629	0.0884783775683584	-5.01801006091693	5.22094435376859e-07	2.6184900557133e-05	TRAF3IP1	protein_coding
ENSG00000204110.6	0.180786091457871	-0.46410653210298	0.634227133510971	-0.731767071417722	0.464310750606438	NA	LINC02520	lncRNA
ENSG00000204113.6	0.122315671755735	-0.690896261256554	1.2298101665916	-0.561790982076007	0.574258436965569	NA	BMP2KL	processed_pseudogene
ENSG00000204116.11	9.36766502189998	-0.527830112434847	0.104776459738831	-5.03767844180396	4.71212196559332e-07	2.39754814358069e-05	CHIC1	protein_coding
ENSG00000204117.2	0.385489234503956	-0.0354825148580684	0.508116491179001	-0.0698314569081137	0.944327809292859	NA	RP4-640H8.2	lncRNA
ENSG00000204118.2	0.34892117365255	-0.894310405474574	0.636767367285256	-1.40445388916098	0.160183733382814	NA	NAP1L6P	transcribed_processed_pseudogene
ENSG00000204120.16	117.155911935986	-0.0868750489660941	0.0399078678602335	-2.17689026310176	0.0294887560921442	0.11308317908301	GIGYF2	protein_coding
ENSG00000204121.2	0.174579624630374	-0.596172715915581	1.00216536820875	-0.594884571775983	0.551920630845518	NA	ECEL1P1	unprocessed_pseudogene
ENSG00000204128.6	0.466002070721877	-0.655313191302515	0.449427976376913	-1.45810502627219	0.144811596188442	NA	C2orf72	protein_coding
ENSG00000204130.14	29.3626237462444	-0.270320649191967	0.0935940513493262	-2.88822468196226	0.0038742302455687	0.0260066038903065	RUFY2	protein_coding
ENSG00000204131.9	48.9893540826031	-0.054119952777592	0.0721465085271169	-0.750139596252957	0.453170633840773	0.659332284606918	NHSL2	protein_coding
ENSG00000204136.12	88.7848527061619	-0.112491714585076	0.131540591919522	-0.855186318865739	0.392448008910383	0.608832013823299	GGTA1	protein_coding
ENSG00000204138.13	69.6919366417521	-0.095193508473152	0.0597421640378772	-1.59340576301853	0.111069193709492	0.277041685126537	PHACTR4	protein_coding
ENSG00000204140.10	0.165134171426524	-0.276391777998693	1.11614013713721	-0.247631788162023	0.80441931320167	NA	CLPSL1	protein_coding
ENSG00000204147.11	0.974652109331667	-0.287658959017276	0.289888062546524	-0.992310468014217	0.321046098436622	NA	ASAH2B	protein_coding
ENSG00000204148.3	0.108859347028355	-0.511025160243905	1.12315295082802	-0.454991601871468	0.649115280665883	NA	LINC00474	lncRNA
ENSG00000204149.14	0.156036579674301	-0.621754397237075	0.812738553251506	-0.765011570756223	0.444264654614063	NA	AGAP6	protein_coding
ENSG00000204152.14	0.452624803180006	-0.657593476196072	0.431669688539889	-1.5233719060061	0.127665686583788	NA	TIMM23B	protein_coding
ENSG00000204160.12	27.5335778332899	0.17220005786721	0.0961516900114574	1.79092076121274	0.073306011559939	0.210191945058272	ZDHHC18	protein_coding
ENSG00000204161.14	6.03781461479392	-0.0602283392876495	0.158957767472151	-0.378895226357538	0.704765669196275	0.840484413470416	TMEM273	protein_coding
ENSG00000204165.6	0.0256439690719648	-0.663914984746467	2.98612245075519	-0.222333476170263	0.824054293964956	NA	CXorf65	protein_coding
ENSG00000204172.12	1.39248931762452	0.0223999934054533	0.304808470813647	0.0734887496586278	0.941417196339923	NA	AGAP9	protein_coding
ENSG00000204173.11	0.426483690399736	0.17565890246533	0.633800064053431	0.277151916555378	0.781663458886877	NA	LRRC37A5P	transcribed_unprocessed_pseudogene
ENSG00000204174.8	0.0802756316686347	-0.843344452572471	2.77069385409891	-0.304380237219223	0.760838222372611	NA	NPY4R	protein_coding
ENSG00000204175.5	0.61866309687004	0.114816660476337	0.463561248922677	0.24768390529444	0.804378985638911	NA	GPRIN2	protein_coding
ENSG00000204176.14	0.287366886493833	-0.38231022268078	0.52713883188164	-0.725255282969972	0.468295433333368	NA	SYT15	protein_coding
ENSG00000204177.10	6.27519146058992	0.132876926807314	0.169765076366692	0.782710611929982	0.433797069142301	0.643241806324658	BMS1P1	transcribed_unprocessed_pseudogene
ENSG00000204178.11	22.1602841853408	-0.389097667680011	0.0869036958257667	-4.47734315534881	7.55777148416163e-06	0.000211843882139884	MACO1	protein_coding
ENSG00000204179.11	0.654623764362449	0.216486289709029	0.365057421540965	0.593019829031845	0.553167881996009	NA	PTPN20	protein_coding
ENSG00000204183.3	6.32021185659562	-0.426986650734939	0.258403143316066	-1.65240501820317	0.0984520132346422	0.256504939119495	GDF5-AS1	lncRNA
ENSG00000204186.10	11.9331178989627	-0.166322981957078	0.113045778468471	-1.47128874877416	0.141213044770479	0.325090948805219	ZDBF2	protein_coding
ENSG00000204188.7	0.636686333292986	0.294967982225453	0.388444768878873	0.759356299421377	0.447639447661845	NA	GGNBP1	transcribed_unitary_pseudogene
ENSG00000204193.11	0.247699785155527	-0.311288434734643	0.805162681500297	-0.386615577059042	0.699040824226302	NA	TXNDC8	protein_coding
ENSG00000204194.1	1.08922388593262	-0.47822092800561	0.28180153435666	-1.69701321569226	0.0896941620136124	NA	RPL12P1	processed_pseudogene
ENSG00000204195.4	0.283722696970038	-0.816271239258401	0.768234722995963	-1.06252843671932	0.287995855496612	NA	AWAT1	protein_coding
ENSG00000204196.5	0	NA	NA	NA	NA	NA	RPL12P16	transcribed_processed_pseudogene
ENSG00000204209.13	58.3452910981119	-0.0674729997435866	0.0625143775239356	-1.07931970877823	0.280445229909447	0.49986526468445	DAXX	protein_coding
ENSG00000204217.15	49.8032385479716	-0.144819414276975	0.0772347838637272	-1.87505430885253	0.0607852525034975	0.18559109980916	BMPR2	protein_coding
ENSG00000204219.11	12.7729388268406	-0.51864213277873	0.128690504775781	-4.0301507378681	5.57410956486222e-05	0.00102860999499816	TCEA3	protein_coding
ENSG00000204220.12	14.7604198655889	0.14277393912058	0.0842633986045267	1.69437669836533	0.0901937244698468	0.241393267148858	PFDN6	protein_coding
ENSG00000204227.5	15.5068296710182	0.115550111038232	0.0865350778006808	1.33529793899744	0.181778852919825	0.382143777178608	RING1	protein_coding
ENSG00000204228.4	1.56645219531808	-0.0133877798810153	0.244238472712334	-0.0548143776545128	0.956286345912189	NA	HSD17B8	protein_coding
ENSG00000204231.11	11.8206039580805	0.0442386069893167	0.0963151488121746	0.45931099660747	0.646010852098214	0.803038412887809	RXRB	protein_coding
ENSG00000204237.5	9.8451615389528	-0.212308644105455	0.121350023214585	-1.74955585900487	0.0801949821048595	0.223326815351004	OXLD1	protein_coding
ENSG00000204241.8	1.10347591663669	-0.0146725881819671	0.382724488368557	-0.038337207646451	0.969418825168276	NA	LINC02731	lncRNA
ENSG00000204246.4	0.100791750299844	-0.455008314475611	1.3229864660749	-0.343925146736799	0.730902579825485	NA	OR13C3	protein_coding
ENSG00000204248.12	2.48622077570726	0.346883715261353	0.30322615991809	1.14397687638512	0.252633226878189	0.468966081302102	COL11A2	protein_coding
ENSG00000204250.3	0.0893373731092819	-0.498805061228749	1.62630244711542	-0.306711129970616	0.75906325736444	NA	LINC00587	lncRNA
ENSG00000204252.14	11.3969155907236	0.0803338683866077	0.121411719881695	0.661664857930402	0.508186031298522	0.70504410566342	HLA-DOA	protein_coding
ENSG00000204253.4	6.43132078445268	0.0418747886697145	0.110522647509031	0.378879710299129	0.704777191749958	0.840484413470416	HNRNPCP2	processed_pseudogene
ENSG00000204256.14	174.598375728944	-0.0579963236914602	0.0346268301530808	-1.67489554877145	0.0939547271312576	0.24856482943349	BRD2	protein_coding
ENSG00000204257.15	25.1797496724883	0.123661686283339	0.0971017618311959	1.27352669973502	0.202831204311986	0.409011861308619	HLA-DMA	protein_coding
ENSG00000204261.9	37.9263400260927	0.0179242341358875	0.0575022123215613	0.31171381782065	0.755258025731995	0.86884622199361	PSMB8-AS1	lncRNA
ENSG00000204262.14	1.77239277868814	0.265198017519037	0.325536573628825	0.814648918131745	0.415273300782155	NA	COL5A2	protein_coding
ENSG00000204264.12	114.023941683158	0.262525930777615	0.0525775564265801	4.99311776012659	5.94123066305948e-07	2.86710316843108e-05	PSMB8	protein_coding
ENSG00000204267.16	3.55466278129933	0.1771815525031	0.192392434338422	0.920938253691587	0.357082665180652	0.575388625029478	TAP2	protein_coding
ENSG00000204271.13	2.37290699533257	-0.0971762657448984	0.210978566342008	-0.46059781062011	0.645087182665263	0.802316828108077	SPIN3	protein_coding
ENSG00000204272.13	22.235333029373	0.261838040608664	0.0861656947125624	3.03877362658215	0.00237543275816472	0.0181196101156476	NBDY	protein_coding
ENSG00000204277.1	0.36825789818261	0.112564745211101	0.526220289765755	0.213911830083953	0.830615814685301	NA	LINC01993	lncRNA
ENSG00000204278.12	0.279970015533989	-0.0953711189755393	0.611586894615795	-0.155940422882103	0.876079982192934	NA	TMEM235	protein_coding
ENSG00000204279.8	0.15841050718694	-0.661219141835728	0.963612232989937	-0.686187990561379	0.492594569890741	NA	PAGE3	protein_coding
ENSG00000204283.4	0.62966194424924	0.150898291824695	0.554904509966754	0.27193560173756	0.785671536147504	NA	LINC01973	lncRNA
ENSG00000204287.14	216.199245103416	-0.0513920631668779	0.0823405334794504	-0.624140517375975	0.532535306865706	0.723637008385948	HLA-DRA	protein_coding
ENSG00000204290.10	0.209663427741955	-0.108406837949158	0.79782997988195	-0.135877117534738	0.891918425248211	NA	BTNL2	protein_coding
ENSG00000204291.11	3.19174075502205	-0.424377962513843	0.215771852215356	-1.96679019138364	0.0492074038473084	0.16088930668865	COL15A1	protein_coding
ENSG00000204296.12	0.612103548595701	0.694049176155386	0.550388132393204	1.26101769879651	0.207302470557437	NA	TSBP1	protein_coding
ENSG00000204300.7	0.295433776341173	-0.164902213213322	0.836107802862875	-0.197226018760606	0.843650670455878	NA	TMEM225	protein_coding
ENSG00000204301.6	5.53436472884579	-0.238370713894387	0.171368896436948	-1.39098003692922	0.164231480430795	0.358566958906974	NOTCH4	protein_coding
ENSG00000204304.12	65.1163134453808	0.0614134490738085	0.0565319781230314	1.08634884383761	0.277324685021429	0.497378103672532	PBX2	protein_coding
ENSG00000204305.15	2.56190231534179	-0.155023922078858	0.232266895182785	-0.667438732312067	0.504491932405463	0.701721494331411	AGER	protein_coding
ENSG00000204308.8	19.8555010359004	0.0118539313845577	0.0751969321698483	0.157638497243253	0.874741666412603	0.936066236488012	RNF5	protein_coding
ENSG00000204310.13	186.885858659715	0.651777232181486	0.131851161853793	4.94328015785123	7.68189667502314e-07	3.47989919378548e-05	AGPAT1	protein_coding
ENSG00000204311.15	0.351583328820591	0.421049201666223	0.600097990436141	0.701634080394456	0.48290739226664	NA	PJVK	protein_coding
ENSG00000204314.12	0.911758836090369	0.582309173306726	0.377390155407368	1.5429898341629	0.122833242479578	NA	PRRT1	protein_coding
ENSG00000204315.4	1.55565487458574	-0.292821740601336	0.245856482703317	-1.19102712843531	0.233642935151624	NA	FKBPL	protein_coding
ENSG00000204316.13	3.67912989732525	-0.0504631434991607	0.155856751573256	-0.323779002127104	0.746105354460308	0.863622188102472	MRPL38	protein_coding
ENSG00000204323.5	72.8176031910163	0.587199675687476	0.154993489260501	3.78854414136427	0.000151532671747529	0.00227104942299951	SMIM5	protein_coding
ENSG00000204334.7	0.186458913132123	-0.213584978851516	0.83716535824776	-0.25512878279933	0.798623634115804	NA	ERICH2	protein_coding
ENSG00000204335.4	0.14071047395828	-0.312496030083777	1.07036250005894	-0.291953455083271	0.770322211711868	NA	SP5	protein_coding
ENSG00000204338.8	0.17638040411382	-0.682621976364905	0.805413377102899	-0.847542387264936	0.396692871396096	NA	CYP21A1P	transcribed_unprocessed_pseudogene
ENSG00000204344.15	4.54381083682492	0.266452603660423	0.147464248011667	1.80689629692034	0.0707784500414612	0.205250842792166	STK19	protein_coding
ENSG00000204345.1	0.32233516377883	0.283543810912804	0.729417353747355	0.38872643961116	0.697478521654376	NA	CD300LD	protein_coding
ENSG00000204347.4	0.117252158168203	-0.567124339460491	1.23343064478207	-0.459794267200726	0.645663898495864	NA	BTBD17	protein_coding
ENSG00000204348.10	3.27800199206978	-0.0385054120908819	0.170509409425774	-0.225825731380789	0.821336963232941	0.906225751877999	DXO	protein_coding
ENSG00000204351.12	12.5648414289906	0.00345488632258253	0.1133143470877	0.030489398839395	0.975676747952728	0.987490347495506	SKIV2L	protein_coding
ENSG00000204352.4	0.205760979878229	-0.299395616483938	0.921568453631244	-0.324876155758407	0.745274803813689	NA	C9orf129	transcribed_unprocessed_pseudogene
ENSG00000204356.14	28.7309379407982	0.161664062009037	0.0791710156861233	2.04196018717204	0.0411554807017706	0.142985258657834	NELFE	protein_coding
ENSG00000204361.10	0.381214727085017	0.200864528407361	0.856496062661803	0.234518916272794	0.8145821495497	NA	NXPE2	protein_coding
ENSG00000204362.6	0.633910138872688	-0.571423294051562	0.528983649097287	-1.08022865172997	0.280040372533982	NA	LINC02783	lncRNA
ENSG00000204363.5	0.205810881781904	-0.206777463814778	0.910177677665286	-0.22718362457008	0.820280960510882	NA	SPANXN5	protein_coding
ENSG00000204366.4	1.30509222145075	-0.296157115606966	0.247018073146303	-1.19892893598745	0.230555579188027	NA	ZBTB12	protein_coding
ENSG00000204368.6	0.160341412584261	-0.186979808213439	1.07528796808745	-0.173888124635123	0.861953385616131	NA	RP11-552E4.3	processed_pseudogene
ENSG00000204370.13	6.99709907512644	0.114025540329797	0.107512023945893	1.06058407371423	0.288878963515178	0.508107124830116	SDHD	protein_coding
ENSG00000204371.11	49.6550527050324	-0.150652911721218	0.0858975537907678	-1.75386731138099	0.0794532459339276	0.22199799694591	EHMT2	protein_coding
ENSG00000204379.11	0.223373730584727	-1.01494707495015	0.59215295790182	-1.71399477348964	0.0865296857530311	NA	XAGE1A	protein_coding
ENSG00000204380.4	0.650925957349029	0.101470534884701	0.385536409259316	0.263193131563485	0.792401724457373	NA	PKP4-AS1	lncRNA
ENSG00000204381.12	1.52489894153732	0.172292224951744	0.255584335458638	0.674111050830132	0.500240714308805	NA	LAYN	protein_coding
ENSG00000204382.11	0	NA	NA	NA	NA	NA	XAGE1B	protein_coding
ENSG00000204385.13	1.23950317908285	0.265065304448944	0.438567504766841	0.604388837677025	0.545585155231854	NA	SLC44A4	protein_coding
ENSG00000204386.12	2.85263561192639	0.422718875346127	0.22284575413943	1.89691240462962	0.0578394999948636	0.178907510666932	NEU1	protein_coding
ENSG00000204387.14	9.64679275723437	-0.397146376926956	0.105644361829475	-3.75927659601944	0.000170405363516217	0.00246955884402295	SNHG32	lncRNA
ENSG00000204388.7	4.40512593736608	0.389950825394128	0.1838817315156	2.12066104762041	0.0339503367346762	0.1250694068114	HSPA1B	protein_coding
ENSG00000204389.10	17.3235927474626	0.348789609173583	0.111407679653012	3.13075014451353	0.00174360436052945	0.0145512898432246	HSPA1A	protein_coding
ENSG00000204390.10	4.96588081065983	-0.213275427951579	0.214918650866676	-0.992354209797655	0.321024767665156	0.541714829646934	HSPA1L	protein_coding
ENSG00000204392.11	14.342104474011	-0.154543657661412	0.0863366131778423	-1.79001297332653	0.0734518258268662	0.210506936752384	LSM2	protein_coding
ENSG00000204393.7	0.225247827597462	-0.291601740050695	0.742587632926934	-0.392683270123065	0.694553428634668	NA	NOL4L-DT	lncRNA
ENSG00000204394.13	21.3082295544212	0.0603063568279253	0.0753621272289655	0.8002210001942	0.423582764707412	0.635170610228103	VARS1	protein_coding
ENSG00000204396.11	0.726228640893112	0.147572071762328	0.496579531060534	0.297177113698507	0.766331293645663	NA	VWA7	protein_coding
ENSG00000204397.9	98.8847590363839	0.523516070063907	0.0759555752524351	6.89239819886853	5.48595500366257e-12	2.48513761665915e-09	CARD16	transcribed_unprocessed_pseudogene
ENSG00000204398.5	0.282400059499132	0.134130091899147	0.711690236821291	0.18846695508741	0.850510617336664	NA	RP11-65D24.2	lncRNA
ENSG00000204399.3	0.0164283657629478	-0.608920643907433	2.98613320140177	-0.20391610247714	0.838419061502371	NA	AC012306.2	processed_pseudogene
ENSG00000204403.9	0.484981129985799	0.691553471913528	0.529258978800154	1.30664476109843	0.191333387187667	NA	CASP12	polymorphic_pseudogene
ENSG00000204406.14	57.2188193251276	-0.0521918679174354	0.0826538824729788	-0.631450893241438	0.527745748227402	0.720226777682936	MBD5	protein_coding
ENSG00000204410.16	0.548222285358429	-0.00675880891550387	0.372462722653379	-0.0181462694235679	0.985522166355754	NA	MSH5	protein_coding
ENSG00000204414.13	0.161318932160536	-0.815585009207436	1.02335659554941	-0.796970491766431	0.425468169097704	NA	CSHL1	protein_coding
ENSG00000204420.10	403.961768322996	0.618353359028494	0.157970535496868	3.91435882067232	9.06447549637168e-05	0.00152263671525775	MPIG6B	protein_coding
ENSG00000204421.3	0.148871477368797	-0.874489474253379	0.825849492273446	-1.05889690849846	0.289646732371955	NA	LY6G6C	protein_coding
ENSG00000204422.7	0	NA	NA	NA	NA	NA	XXbac-BPG32J3.20	protein_coding
ENSG00000204424.10	14.5650108899291	0.316388082927568	0.173649187506466	1.8219957574854	0.0684556293822081	0.201324063542272	LY6G6F	protein_coding
ENSG00000204427.12	2.7465230662913	0.342989427396721	0.187967309287979	1.82472914410472	0.0680419129897029	0.200359107593709	ABHD16A	protein_coding
ENSG00000204428.12	5.74440204795325	0.0969693794627206	0.153040786836044	0.633617883620829	0.526330226837506	0.719063661394989	LY6G5C	protein_coding
ENSG00000204429.4	0.210115769307165	-0.422534474381803	1.00086483753717	-0.42216936646664	0.67290139950458	NA	RP11-1E11.1	processed_pseudogene
ENSG00000204434.6	1.34952425027473	-0.185966805059413	0.299013356625117	-0.621934776286817	0.533984756781345	NA	POTEKP	unprocessed_pseudogene
ENSG00000204435.15	32.6074470662432	0.0381402005447631	0.0671525216455296	0.567963787660714	0.570059557126245	0.751252473791653	CSNK2B	protein_coding
ENSG00000204437.7	0.196701376777284	-0.614691080690978	1.14886523941598	-0.535041934947438	0.592620859933819	NA	CTSLP6	unprocessed_pseudogene
ENSG00000204438.11	14.7640975862706	0.282633592608997	0.0895446479637837	3.1563426629731	0.00159761053002948	0.0136516230394703	GPANK1	protein_coding
ENSG00000204439.4	13.7446492672933	0.0106179507360396	0.0844900096403694	0.125671079707941	0.899992295383419	0.949627455411327	C6orf47	protein_coding
ENSG00000204442.4	2.27751332431528	-0.381319547175447	0.29807906965727	-1.27925636514461	0.200806792951289	0.406740198098218	FAM155A	protein_coding
ENSG00000204444.11	0.784853813850882	0.234457196298017	0.34598259978822	0.677656033689356	0.497989809198981	NA	APOM	protein_coding
ENSG00000204446.4	0.434333784646094	-0.168450395361408	0.588257330664514	-0.286354944648324	0.77460627936079	NA	LINC02872	lncRNA
ENSG00000204449.3	0.00453932244022772	-0.681263496958897	2.98613685386143	-0.228142088021834	0.819535781215711	NA	TRIM49C	protein_coding
ENSG00000204450.8	0.00151871685688135	-0.673975104204895	2.98613824464275	-0.225701239858547	0.821433793700296	NA	TRIM64	protein_coding
ENSG00000204455.7	0.0411495293358837	-0.500702967057696	2.98613173110026	-0.167676114835432	0.866838087725685	NA	TRIM51BP	unprocessed_pseudogene
ENSG00000204456.4	0.0624949376834023	-0.614630458517532	2.88039929554679	-0.213383769211364	0.831027639277324	NA	RP11-313I2.10	unprocessed_pseudogene
ENSG00000204460.3	0.324784230034536	0.0353326588729667	0.625537960421085	0.0564836366592082	0.954956530767242	NA	LINC01854	lncRNA
ENSG00000204463.13	86.7385811545856	0.0787747355620379	0.0486005163700594	1.62086211105706	0.105047214262703	0.267193992010712	BAG6	protein_coding
ENSG00000204464.7	0.109903609943135	-0.70272732528492	1.48883264414611	-0.471998869750707	0.636927595336613	NA	C1orf195	lncRNA
ENSG00000204469.13	167.169647539959	0.10575094461302	0.0467944028450561	2.25990584735483	0.023827094935837	0.0977230999369039	PRRC2A	protein_coding
ENSG00000204471.3	0.036075565957084	-0.636798561899317	2.0998755662373	-0.303255379574883	0.761695247927722	NA	TBC1D3P4	unprocessed_pseudogene
ENSG00000204472.13	477.026884042806	0.38629770750558	0.0689561164678913	5.60208038521797	2.11794287226857e-08	2.02328379287535e-06	AIF1	protein_coding
ENSG00000204475.10	2.26939442804581	-0.460592797317227	0.237430957932485	-1.93990203016491	0.0523915973195863	0.167631624779893	NCR3	protein_coding
ENSG00000204478.10	0.41574808392854	-0.268864260218148	0.495632420122494	-0.542467056839622	0.587496795727153	NA	PRAMEF20	protein_coding
ENSG00000204479.4	0.220867614990338	-0.472983870383454	0.674292247260864	-0.701452333620663	0.483020771877472	NA	PRAMEF17	protein_coding
ENSG00000204480.8	0.121890907603254	-0.672348793892685	1.47765742296007	-0.455009925470969	0.64910209822617	NA	PRAMEF19	protein_coding
ENSG00000204481.8	0.241700901743636	-0.83293906080647	0.785190520214003	-1.06081140737595	0.288775616995245	NA	PRAMEF14	protein_coding
ENSG00000204482.11	159.642851091159	0.191179877291422	0.0709062051259551	2.69623620319008	0.00701279192217466	0.0406105719435459	LST1	protein_coding
ENSG00000204498.11	7.14154241195656	-0.304020536369701	0.129174465604876	-2.35356527271923	0.0185943429855605	0.0816471902067765	NFKBIL1	protein_coding
ENSG00000204501.7	0.100726678811659	-0.520843869971942	1.5003574922459	-0.347146511857175	0.728481252232052	NA	PRAMEF15	protein_coding
ENSG00000204505.5	0.129430311291251	-0.594363475447358	1.66716503945947	-0.356511479895274	0.721457556428578	NA	PRAMEF9	protein_coding
ENSG00000204510.5	0.0357336388982623	-0.685791637078259	2.29757075777566	-0.298485535105866	0.765332614561005	NA	PRAMEF7	protein_coding
ENSG00000204511.3	0.186140370666724	-0.413080811578882	0.846913506711868	-0.487748522493948	0.625727977826862	NA	MCCD1	protein_coding
ENSG00000204514.10	4.76332245566425	-0.299763277106328	0.165517893463075	-1.81106266418984	0.0701311520988596	0.204114356253738	ZNF814	protein_coding
ENSG00000204516.10	12.4557543128243	0.362685147802171	0.107841964210929	3.36311704312795	0.000770676812788686	0.00786565511871176	MICB	protein_coding
ENSG00000204518.3	0.3238787709597	-0.52709393806537	0.663044601906353	-0.794960002011774	0.42663676927159	NA	AADACL4	protein_coding
ENSG00000204519.11	4.85562098231936	-0.0391633382839403	0.152813138287895	-0.256282533836573	0.797732682975983	0.893788869434744	ZNF551	protein_coding
ENSG00000204520.14	3.7157573740798	0.0346610208754861	0.180286728020955	0.192254977701172	0.847542483054715	0.920981296329099	MICA	protein_coding
ENSG00000204524.7	9.79132509039579	-0.0454497222342836	0.104642114604991	-0.434334898581222	0.664045264994538	0.815138781146704	ZNF805	protein_coding
ENSG00000204525.17	720.668557001369	0.310215405059362	0.0893925657432994	3.47025955100315	0.00051995565314971	0.0057584678526667	HLA-C	protein_coding
ENSG00000204528.3	0.208710223802954	-0.241148290051661	0.885185806658996	-0.272426747285792	0.785293908799207	NA	PSORS1C3	lncRNA
ENSG00000204529.4	0.34885311746148	-0.120727728095303	0.614419291327484	-0.196490783735753	0.844226045581482	NA	GUCY2EP	transcribed_unprocessed_pseudogene
ENSG00000204531.20	0.382033872256661	-0.0457628550725711	0.540221539059432	-0.0847112744750012	0.932490932453968	NA	POU5F1	protein_coding
ENSG00000204532.8	0.217430137674666	0.0518016519958236	0.746571026069197	0.0693861001659369	0.944682292713618	NA	ZSCAN5C	protein_coding
ENSG00000204536.14	6.081128600897	0.0329233066991348	0.144396007578761	0.228007042931411	0.819640765258874	0.90603312578004	CCHCR1	protein_coding
ENSG00000204538.4	0.081675547890993	-0.352427804593365	1.4526607054186	-0.242608479240036	0.808308711954854	NA	PSORS1C2	protein_coding
ENSG00000204539.4	1.1805715062666	0.822881290160002	0.537252605694594	1.53164690396639	0.125609591414661	NA	CDSN	protein_coding
ENSG00000204540.11	2.70559693388314	-0.323790962456006	0.37342588934177	-0.867082255669916	0.385896942220094	0.602931771205695	PSORS1C1	protein_coding
ENSG00000204542.3	0.146190032968919	-0.596766666216398	0.890855885378278	-0.669880141121812	0.502934200210176	NA	C6orf15	protein_coding
ENSG00000204544.5	0.548176617085107	-0.107242617145469	0.493281598502391	-0.217406482364352	0.827891579816815	NA	MUC21	protein_coding
ENSG00000204547.7	0.0647980134573402	-0.669885856415428	2.12550210584234	-0.315165934004074	0.752635669205317	NA	DEFB122	transcribed_unprocessed_pseudogene
ENSG00000204548.4	0.137746980781307	-0.412250460217338	1.07079866129503	-0.384993440054137	0.700242275731383	NA	DEFB121	protein_coding
ENSG00000204555.3	0	NA	NA	NA	NA	NA	CFTRP3	processed_pseudogene
ENSG00000204556.4	0.232853341544436	-0.315359346304797	0.634976146606809	-0.496647548085101	0.619437616707823	NA	CTD-2514C3.1	unprocessed_pseudogene
ENSG00000204560.10	36.3438619459677	-0.00758538307436395	0.0593451707892455	-0.127818034281208	0.898292977836532	0.948618460502212	DHX16	protein_coding
ENSG00000204564.12	8.23676400094425	-0.237197252896932	0.108271014025477	-2.19077335731905	0.028468197532423	0.110253419180313	C6orf136	protein_coding
ENSG00000204568.12	41.1793027137867	-0.135265815854683	0.0729166818389134	-1.85507366000979	0.0635857085793527	0.191165511791875	MRPS18B	protein_coding
ENSG00000204569.10	39.3972327622234	0.0893862020069463	0.0538202843866804	1.66082738182387	0.0967481201375779	0.253334672961403	PPP1R10	protein_coding
ENSG00000204571.6	0.141603376052829	-0.535420184779601	1.04696388200764	-0.511402727430187	0.609069085497391	NA	KRTAP5-11	protein_coding
ENSG00000204572.10	0.193580971118211	-0.549565851875229	1.19488339745569	-0.459932620241809	0.645564585132232	NA	KRTAP5-10	protein_coding
ENSG00000204574.14	96.3544062660859	0.0549186216549277	0.0479974268996406	1.14419928738594	0.252540998589365	0.468918847440229	ABCF1	protein_coding
ENSG00000204576.12	3.77813955937468	0.124557558240278	0.158724689027021	0.784739658359471	0.432606225521529	0.642272796519113	PRR3	protein_coding
ENSG00000204577.11	15.3217844198897	0.212726556539556	0.144111154612285	1.47612831991994	0.139909447623541	0.323381900522945	LILRB3	protein_coding
ENSG00000204580.14	1.74765095279683	-0.417602073478586	0.284838636251633	-1.46610052264703	0.142620903376278	NA	DDR1	protein_coding
ENSG00000204581.3	0.616275589492219	0.259352285844181	0.503335692969511	0.515267026492974	0.606366437176917	NA	ACOXL-AS1	lncRNA
ENSG00000204583.10	0.154938759085893	-0.396156454187752	1.17204516600365	-0.338004426517568	0.735359852022195	NA	LRCOL1	protein_coding
ENSG00000204584.1	0.511705681660116	0.148242063658051	0.439344096758477	0.33741676456289	0.735802748601281	NA	RP11-304F15.3	lncRNA
ENSG00000204588.5	0.49819167498147	-0.126578912625214	0.501526966961407	-0.25238705187104	0.800741907383868	NA	LINC01123	lncRNA
ENSG00000204590.13	41.0739342717401	-0.182304947684796	0.053841195220802	-3.38597512438507	0.000709258125817982	0.00738332977083908	GNL1	protein_coding
ENSG00000204592.9	1578.93127656931	0.239655215175259	0.0952054144701872	2.51724354658742	0.0118277039499327	0.0590670151383019	HLA-E	protein_coding
ENSG00000204595.1	0.144078875161333	-0.474377405867357	1.1621201793434	-0.408199955821592	0.683126880600176	NA	DPRX	protein_coding
ENSG00000204599.14	10.4093900090398	-0.0339160759663412	0.0959398178814408	-0.353514074919899	0.723703078831374	0.850814713710714	TRIM39	protein_coding
ENSG00000204603.7	0.495704708958273	-0.0220849976071041	0.553954831804023	-0.0398678670879745	0.968198469075175	NA	LINC01257	lncRNA
ENSG00000204604.13	9.85872991747915	-0.00808487195810005	0.103419224859362	-0.0781757160633775	0.937688278662294	0.96880197890337	ZNF468	protein_coding
ENSG00000204610.14	0.877038827835575	-0.175096108911913	0.387258759162071	-0.452142410647538	0.651166392567292	NA	TRIM15	protein_coding
ENSG00000204611.7	10.8799542147136	-0.245705401455723	0.100472255176908	-2.44550499063741	0.0144649446662187	0.0682585659776555	ZNF616	protein_coding
ENSG00000204612.1	0.0583681371046357	-0.511050836862107	1.2440495217891	-0.410796216638669	0.681221967606539	NA	FOXB2	protein_coding
ENSG00000204613.11	14.9460583162131	-0.0888520935199075	0.173981231082948	-0.510699303406734	0.609561628580279	0.779890119365238	TRIM10	protein_coding
ENSG00000204614.9	6.53830903268668	-0.188791455069127	0.183109800019197	-1.03102867814467	0.302527371553295	0.522487294331679	TRIM40	protein_coding
ENSG00000204616.11	0.632138154923276	0.922203507111804	0.53023426914013	1.73923784407093	0.0819929353138975	NA	TRIM31	protein_coding
ENSG00000204618.10	0.602968520771477	-0.334366034186634	0.465720337995469	-0.717954546768981	0.472785313214494	NA	RNF39	protein_coding
ENSG00000204619.8	59.4965625569509	0.122274944999737	0.054089098258255	2.26062088178879	0.0237827435393031	0.0976306025052797	PPP1R11	protein_coding
ENSG00000204620.3	0.743479963770186	-0.693890761196574	0.276077762304824	-2.51338881988776	0.0119577462240256	NA	RP11-1148L6.9	lncRNA
ENSG00000204622.11	3.10852800092149	-0.0546494655921124	0.246356907464744	-0.221830457909662	0.824445868119996	0.907733098136165	HLA-J	transcribed_unprocessed_pseudogene
ENSG00000204623.9	5.43938168101168	0.193605836872424	0.168226136880065	1.15086656843611	0.24978713336208	0.465220253820117	ZNRD1ASP	transcribed_unitary_pseudogene
ENSG00000204624.8	0.6937854881964	0.517463367731508	0.474869264469022	1.08969648374719	0.275846865555284	NA	DISP3	protein_coding
ENSG00000204625.10	0.389180845917714	0.0169129835656166	0.529092911458982	0.0319659991644544	0.974499165768745	NA	HCG9	lncRNA
ENSG00000204628.12	895.343750500882	-0.157114357757864	0.051753444843511	-3.0358241510867	0.0023987922170631	0.0182481690366784	RACK1	protein_coding
ENSG00000204632.12	5.25351306089411	0.411781173138181	0.21864635374834	1.88332055887901	0.0596569389225089	0.182877623507704	HLA-G	protein_coding
ENSG00000204634.13	35.0911696424347	-0.0144319806119366	0.0826340787316395	-0.174649258919018	0.861355240355664	0.928698420527642	TBC1D8	protein_coding
ENSG00000204637.4	0.0427364499792047	-0.614316980808276	1.75076766682024	-0.350884353447081	0.725675110250019	NA	ARPP19P2	processed_pseudogene
ENSG00000204640.1	0.213714551758683	-0.629165030234816	1.05437221016918	-0.596720042662981	0.550694308871084	NA	NMS	protein_coding
ENSG00000204642.14	80.9284780615053	0.224640747553965	0.0819497875370959	2.74119987745274	0.00612152563158911	0.0367056295663561	HLA-F	protein_coding
ENSG00000204644.10	1.96606499687699	-0.369206618365404	0.322276997674616	-1.14561889625821	0.251952875107058	0.468012463641325	ZFP57	protein_coding
ENSG00000204648.11	0.149480940464066	-0.628254610954794	1.16973886125425	-0.537089628946029	0.591205704258655	NA	SSX9P	transcribed_unprocessed_pseudogene
ENSG00000204650.14	3.31848802540693	0.0607153829599024	0.250802181487835	0.242084748225554	0.80871449592201	0.90018846434946	LINC02210	transcribed_unitary_pseudogene
ENSG00000204652.6	0.597886027444001	-0.424065116183976	0.371247257432199	-1.14227137761798	0.253341234726381	NA	RPS26P8	processed_pseudogene
ENSG00000204653.10	0.375736025422434	-0.277536965613637	0.589740538930597	-0.470608593597631	0.63792026968065	NA	ASPDH	protein_coding
ENSG00000204655.12	0.664346358068701	0.631141994273654	0.543584339055828	1.16107464642912	0.245611544255596	NA	MOG	protein_coding
ENSG00000204657.4	0.318203794213144	-0.259980562993543	0.728265470408253	-0.356985980466439	0.721102301147493	NA	OR2H2	protein_coding
ENSG00000204658.5	0.0361288928519572	-0.674863858955251	2.53139869267173	-0.266597221887231	0.789779294858112	NA	CST9LP2	unprocessed_pseudogene
ENSG00000204659.5	0.0275161119534187	-0.512290256171741	2.17545918073318	-0.235486034722604	0.813831516806246	NA	CBY3	protein_coding
ENSG00000204661.9	0.282888509846231	-0.38486149271764	0.81292417523278	-0.473428524385359	0.635907483400667	NA	C5orf60	lncRNA
ENSG00000204662.2	0.125161308811019	-0.542680365485467	1.30901471812898	-0.414571630073908	0.678455520012088	NA	CST9LP1	unprocessed_pseudogene
ENSG00000204663.9	0.171539620365764	-0.712596147569438	1.12267793118967	-0.63472891714752	0.5256052304791	NA	CST13P	transcribed_unprocessed_pseudogene
ENSG00000204666.3	0.14013618105229	-0.60157676665703	0.916464670157435	-0.656410210067005	0.511560222842898	NA	CTD-2126E3.1	lncRNA
ENSG00000204669.11	0.151734788018052	-0.40602267914469	0.972912855148918	-0.417326872592862	0.676439335311595	NA	C9orf57	protein_coding
ENSG00000204670.7	0.0722425019390887	-0.495973611312371	2.28431175845087	-0.217121682046027	0.828113517159234	NA	IGKV1OR2-3	IG_V_pseudogene
ENSG00000204671.2	0.274535731705179	-0.11716707986642	1.00081509655742	-0.117071655163325	0.906803271152804	NA	IL31	protein_coding
ENSG00000204673.11	14.1222113854724	0.0319153006676345	0.0977563026606184	0.326478189119275	0.744062588632192	0.86234000734758	AKT1S1	protein_coding
ENSG00000204677.13	2.35357566141327	0.415101720005947	0.317986225915438	1.30540786416433	0.191754001956923	0.394376310703144	FAM153CP	lncRNA
ENSG00000204681.11	6.57562104472899	0.127884713688102	0.181883204433139	0.703114474404989	0.481984412472302	0.682515589830446	GABBR1	protein_coding
ENSG00000204682.8	0.890172173572136	0.660993111644752	0.349213068301909	1.89280749102235	0.05838347501728	NA	MIR1915HG	lncRNA
ENSG00000204684.4	0.903301018130955	0.673185558878104	0.449863941932212	1.49642035319991	0.134544148937522	NA	RP5-1004I9.1	lncRNA
ENSG00000204685.7	2.70696775390341	-0.225823644602956	0.207873490924706	-1.08635133608619	0.277323582813104	0.497378103672532	STARD7-AS1	lncRNA
ENSG00000204687.4	0.19230496925416	-0.572602403631101	1.18977558314154	-0.481269250894505	0.630325148184998	NA	MAS1L	protein_coding
ENSG00000204688.10	0.44782021685264	0.0643467316268991	0.658538154387747	0.0977114707753315	0.922161406785585	NA	OR2H1	protein_coding
ENSG00000204694.13	0.439347707379005	-0.243245102104831	0.579691984617475	-0.419610946087761	0.674769690654788	NA	OR11A1	protein_coding
ENSG00000204695.4	0.509613605474871	0.00784758981154726	0.599919989999011	0.0130810607120463	0.989563121269387	NA	OR14J1	protein_coding
ENSG00000204697.3	0.0385702847825973	-0.561669937835932	2.27433800961785	-0.246959746291321	0.804939377095938	NA	OR2U1P	unprocessed_pseudogene
ENSG00000204699.4	0	NA	NA	NA	NA	NA	UBTFL3	unprocessed_pseudogene
ENSG00000204700.5	0.243047832833628	-0.320052318863267	0.793899601461348	-0.403139538392689	0.68684557544971	NA	OR2J2	protein_coding
ENSG00000204701.3	0.33875842455598	-0.121686539936105	0.655375249157887	-0.185674604117967	0.8526999449656	NA	OR2J3	protein_coding
ENSG00000204702.6	0.468525766705175	-0.504887962558673	0.798721075649132	-0.63212049606722	0.527308143176459	NA	OR2J1	protein_coding
ENSG00000204703.5	0.0852650702233094	-0.811469761626165	2.03967011032492	-0.397843630456936	0.690745453745093	NA	OR2B3	protein_coding
ENSG00000204704.3	0.0764174579028555	-0.510312563915385	1.54847967947429	-0.329557158986185	0.741734597827809	NA	OR2W1	protein_coding
ENSG00000204705.3	0	NA	NA	NA	NA	NA	UBTFL5	unprocessed_pseudogene
ENSG00000204706.14	1.15543879333027	0.933291564173378	0.438268405585267	2.12949770569716	0.0332131045028328	NA	MAMDC2-AS1	lncRNA
ENSG00000204709.4	0.168678641104397	-0.330080309069465	0.916690518263351	-0.360078240685629	0.718788624343829	NA	LINC01556	lncRNA
ENSG00000204710.2	3.73377395063999	0.630310495056735	0.337600630093452	1.8670299723145	0.0618974024181112	0.187697089647492	SPDYC	protein_coding
ENSG00000204711.9	0.206204750666638	-0.245850152695029	0.962945572200252	-0.25531053861464	0.798483260967687	NA	C9orf135	protein_coding
ENSG00000204713.11	31.9485667501967	0.000112900643906367	0.0692071618264851	0.00163134335994632	0.998698376897061	0.99912526229005	TRIM27	protein_coding
ENSG00000204718.3	0.158747434642014	-0.749633187013801	0.993952914009936	-0.754193862151409	0.450732822632987	NA	CNN2P12	processed_pseudogene
ENSG00000204740.11	2.25740466198075	0.250822436548913	0.284322192133829	0.882176782144575	0.377681215489464	0.594860622377584	MALRD1	protein_coding
ENSG00000204745.4	1.02065573389223	-0.0182922562073091	0.280381121604608	-0.0652406841895183	0.947982368810743	NA	AC083899.3	unprocessed_pseudogene
ENSG00000204754.3	0.330970988528624	-0.111771214993362	0.672037764377985	-0.166316866280296	0.867907593525715	NA	LINC01951	lncRNA
ENSG00000204758.8	0.40747311952853	0.446998990452275	0.605989308751945	0.737635110053153	0.460736213864593	NA	CTC-308K20.1	lncRNA
ENSG00000204764.14	21.8695722228059	-0.0283778959462739	0.136694439022671	-0.20760095399029	0.835540559417361	0.913894857535478	RANBP17	protein_coding
ENSG00000204767.4	2.07322812195957	0.656284724259362	0.310694823384216	2.11231303151703	0.0346596088494627	0.126586446572953	INSYN2B	protein_coding
ENSG00000204776.6	0	NA	NA	NA	NA	NA	IGKV1OR-3	IG_V_pseudogene
ENSG00000204778.4	0.0274196321390972	-0.664984150580831	2.96171059462997	-0.224527052638616	0.822347219241285	NA	CBWD4P	unprocessed_pseudogene
ENSG00000204779.2	0.0772556456353729	-0.695292945275416	1.64237243540492	-0.423346696697326	0.672042328944247	NA	FOXD4L5	protein_coding
ENSG00000204780.5	0.0209899775050595	-0.706218019340661	2.98613055665983	-0.236499378021371	0.813045189859898	NA	IGKV1OR9-1	IG_V_pseudogene
ENSG00000204787.8	0.237013489964138	-0.233395344690265	0.784246754998932	-0.297604476145499	0.766005057832497	NA	REG1CP	transcribed_unprocessed_pseudogene
ENSG00000204789.4	2.46957196781191	-0.47411174982245	0.209266625390038	-2.26558701818212	0.0234766806597238	0.0968801135775792	ZNF204P	processed_pseudogene
ENSG00000204790.9	0.0925423491320842	-0.296662024684608	1.34018695318448	-0.221358687293363	0.8248131572824	NA	BX255923.2	unprocessed_pseudogene
ENSG00000204791.10	0.471924918266123	-0.113232493676401	0.434262366788128	-0.260746733625312	0.794287824081332	NA	SMPD5	transcribed_unitary_pseudogene
ENSG00000204792.2	0.489439276129962	0.20039352702565	0.535322158024674	0.374341924804864	0.708149944239861	NA	LINC01291	lncRNA
ENSG00000204801.7	0	NA	NA	NA	NA	NA	FGF7P7	unprocessed_pseudogene
ENSG00000204802.3	0.0643271404038731	-0.87654084565336	2.11867307514558	-0.413721614691842	0.679077995565454	NA	RP11-111F5.4	lncRNA
ENSG00000204814.5	0.0545538483047055	-0.725623569116308	2.9861289925672	-0.24299806569725	0.808006895901405	NA	RP11-160N1.10	lncRNA
ENSG00000204815.10	2.71989624216673	-0.248168882281923	0.262003934446802	-0.947195250353435	0.343539295186741	0.563378172325869	ODAD4	protein_coding
ENSG00000204816.5	0	NA	NA	NA	NA	NA	FGF7P5	unprocessed_pseudogene
ENSG00000204818.4	0	NA	NA	NA	NA	NA	ADGRF5P2	transcribed_unprocessed_pseudogene
ENSG00000204822.7	0.0852343743358667	-0.724545500137959	1.4295090090279	-0.506849201762407	0.612260630697881	NA	MRPL53	protein_coding
ENSG00000204832.10	1.43391698401487	-0.0648333737781563	0.322963727717915	-0.200745062723525	0.840897921919371	NA	ST8SIA6-AS1	lncRNA
ENSG00000204837.5	0.0164473204117709	-0.556483317509177	2.98613587585388	-0.186355658497975	0.852165862653126	NA	FGF7P3	transcribed_unprocessed_pseudogene
ENSG00000204839.9	3.94236965917127	0.21375695728442	0.198052141399511	1.07929637000607	0.280455630595228	0.49986526468445	MROH6	protein_coding
ENSG00000204842.18	192.229458811529	-0.0609786013594304	0.0924345687063714	-0.659694768016235	0.509449724861536	0.706169429101821	ATXN2	protein_coding
ENSG00000204843.13	108.405668430123	-0.0884823826708499	0.0467030770674886	-1.89457286814288	0.0581490121216871	0.179533307049827	DCTN1	protein_coding
ENSG00000204849.10	0.304393697383335	-0.240202559897732	0.884674110280727	-0.271515303891407	0.785994730837529	NA	SPATA31A1	protein_coding
ENSG00000204850.4	0.323637194124515	-0.274296779769469	0.599593649311555	-0.457471122458373	0.647332453951736	NA	CTB-158D10.3	lncRNA
ENSG00000204851.7	1.20767071208025	-0.343627490241916	0.330971888764717	-1.03823769300901	0.299159408275926	NA	PNMA8B	protein_coding
ENSG00000204852.17	3.75065446838536	-0.340181539763792	0.199747312600231	-1.7030594070851	0.0885569514973022	0.238511972246866	TCTN1	protein_coding
ENSG00000204856.12	9.14599899820169	-0.108434641533704	0.134317043719143	-0.807303664011856	0.419491553574953	0.63204528290181	FAM216A	protein_coding
ENSG00000204859.13	4.72812574550406	-0.153666435718447	0.137531736143237	-1.11731619208533	0.263859154621644	0.481717902801839	ZBTB48	protein_coding
ENSG00000204860.5	0.612501981666321	0.292718154584637	0.461166556888774	0.634734132846576	0.52560182821977	NA	FAM201A	lncRNA
ENSG00000204866.8	0.469242769394246	0.00473660012160719	0.568593016828821	0.00833038743251603	0.993353389356162	NA	IGFL2	protein_coding
ENSG00000204869.8	0.182194208307616	-0.0388269675338606	0.832706342174322	-0.0466274430340924	0.962810159434456	NA	IGFL4	protein_coding
ENSG00000204872.4	5.60732080435049	-0.015302696284935	0.193505359041821	-0.0790815115442242	0.936967789101927	0.96834255684121	NAT8B	polymorphic_pseudogene
ENSG00000204873.5	0.0460865811356091	-0.788825677728133	2.98605624746917	-0.264169731697687	0.791649133433902	NA	KRTAP9-3	protein_coding
ENSG00000204876.5	0.620482157290138	0.27040570754669	0.662346321012444	0.408254260600943	0.683087015701596	NA	AC021218.2	lncRNA
ENSG00000204880.8	0.0457761661353731	-0.751011568018615	2.98610119003982	-0.251502383952568	0.801425719289199	NA	KRTAP4-8	protein_coding
ENSG00000204882.4	0.329632584798769	-0.694275620367443	0.568002205217592	-1.22231148750818	0.221589856752957	NA	GPR20	protein_coding
ENSG00000204887.4	0.0248252441654439	-0.570451155218968	2.98613552303048	-0.191033243742416	0.848499548008264	NA	KRTAP1-4	protein_coding
ENSG00000204889.11	0.270102096508177	-0.168349433384703	0.728811341243329	-0.230991786019005	0.817321183297403	NA	KRT40	protein_coding
ENSG00000204894.4	0.258839018429682	-0.0176405617013406	0.495905287812157	-0.0355724412199102	0.971623283129586	NA	RP11-208G20.2	processed_pseudogene
ENSG00000204897.7	0.79283854643281	-1.24384367833351	0.51822142016304	-2.40021664473495	0.0163853710572771	NA	KRT25	protein_coding
ENSG00000204899.6	8.62640510363817	-0.123686122457478	0.105572691969783	-1.17157306638425	0.241368506780581	0.455950758773163	MZT1	protein_coding
ENSG00000204904.7	0.204476662216054	-0.90133861598148	0.64766795178062	-1.39166777282008	0.164023025585944	NA	LINC01545	lncRNA
ENSG00000204909.8	0.0915997340504553	-0.619264753042835	1.41969114093063	-0.436196814355619	0.662693939050414	NA	SPINK9	protein_coding
ENSG00000204913.7	0.325246408705795	-0.236984505334495	0.597555501647359	-0.396589948015153	0.69166986629657	NA	LRRC3C	protein_coding
ENSG00000204915.3	0.0233445087506637	-0.643183634374157	2.98613296307892	-0.215390152523881	0.829463146985588	NA	MFFP3	processed_pseudogene
ENSG00000204918.3	0	NA	NA	NA	NA	NA	PRR20B	protein_coding
ENSG00000204919.1	0	NA	NA	NA	NA	NA	PRR20A	protein_coding
ENSG00000204920.11	6.22225214192947	-0.318384458727797	0.136910385210408	-2.32549531022423	0.0200454903956515	0.0859800921277136	ZNF155	protein_coding
ENSG00000204922.5	8.90523527457987	0.0635150058514892	0.121575829357814	0.522431195304092	0.601370140705307	0.773891249787773	UQCC3	protein_coding
ENSG00000204923.4	3.95047493379513	-0.0201697103901324	0.143361509334146	-0.140691253069337	0.888113855401534	0.942863071276574	FBXO48	protein_coding
ENSG00000204928.3	0.452337982817647	0.119954585170789	0.561470082217939	0.213643770113165	0.830824863732007	NA	GRXCR2	protein_coding
ENSG00000204929.13	1.8500926148411	0.415400374945268	0.384324602306113	1.08085814036543	0.279760221340323	0.499640441088917	AC074391.1	lncRNA
ENSG00000204930.10	0.683664851559387	0.362066574438218	0.467576775778358	0.774346787937657	0.438725742070096	NA	FAM221B	protein_coding
ENSG00000204933.3	0.0919940548981956	-0.801900171038233	1.72632367151034	-0.464513222098531	0.642280088707832	NA	CD177P1	unprocessed_pseudogene
ENSG00000204934.10	0.802979652267675	0.120205494631034	0.359462809378406	0.334403146848199	0.738075365117679	NA	ATP6V0E2-AS1	lncRNA
ENSG00000204936.10	2.66637728536875	0.97052776275513	0.38913958228845	2.49403506332523	0.0126300067446276	0.0621890549490904	CD177	protein_coding
ENSG00000204941.14	0.521194689500769	0.0303798769481437	0.607309679252487	0.0500236995819613	0.960103502426048	NA	PSG5	protein_coding
ENSG00000204946.10	4.4724587842968	-0.252023753123806	0.14641135021835	-1.72134027005387	0.0851890960586942	0.232338410555883	ZNF783	protein_coding
ENSG00000204947.9	1.58878520336463	-0.31628457436396	0.230450615884703	-1.37246139763931	0.169919848053947	NA	ZNF425	protein_coding
ENSG00000204949.9	0.334000668038202	0.0946893046206976	0.646688719669883	0.146421766362391	0.883588445413287	NA	FAM83A-AS1	lncRNA
ENSG00000204950.4	0.308806603747802	-0.614897281545586	0.590835310465374	-1.04072534368547	0.298003037434034	NA	LRRC10B	protein_coding
ENSG00000204952.3	0.301237419614031	-0.624381559105855	0.792221837025512	-0.788139798632877	0.430614937994651	NA	FBXO47	protein_coding
ENSG00000204954.10	2.08852500123746	0.123059598990977	0.244940870919957	0.502405329616024	0.615382430817438	0.783411791856521	C12orf73	protein_coding
ENSG00000204956.6	0.317577706497387	-0.566397240196197	0.675276192895922	-0.838763821610833	0.40160185624897	NA	PCDHGA1	protein_coding
ENSG00000204959.4	1.49348298513199	-0.606641702541495	0.347966102397069	-1.74339310169141	0.081264972454785	NA	ARHGEF34P	unprocessed_pseudogene
ENSG00000204960.7	0.505606028279256	-0.478509120706889	0.679568241783428	-0.704136967100039	0.481347480541018	NA	BLACE	lncRNA
ENSG00000204961.7	0.182799859284069	-0.445852316063563	0.787906937112037	-0.565869260775609	0.571482659200072	NA	PCDHA9	protein_coding
ENSG00000204962.6	0.103777707055389	-0.48067553199857	1.13789475191685	-0.422425300045407	0.672714614344624	NA	PCDHA8	protein_coding
ENSG00000204963.6	0.142185782301231	-0.632141288390697	1.11859067648359	-0.565122972755235	0.571990123982621	NA	PCDHA7	protein_coding
ENSG00000204965.9	0.225624447752024	-0.391662778493259	0.8251375245001	-0.474663637107696	0.635026740045404	NA	PCDHA5	protein_coding
ENSG00000204967.12	0.343367273407832	-0.0045120482734863	0.601796679407711	-0.00749762906290387	0.99401781357568	NA	PCDHA4	protein_coding
ENSG00000204969.7	0.192846515225804	-0.0948046475951719	0.825497487529608	-0.11484547079469	0.908567606991088	NA	PCDHA2	protein_coding
ENSG00000204970.10	0.215494274550659	-0.696119559938734	0.823580110430986	-0.845236002086608	0.397979084973731	NA	PCDHA1	protein_coding
ENSG00000204971.3	0.145532178558417	-0.163246900846782	0.901470434914464	-0.18108957823145	0.856297264724653	NA	RP11-807H22.7	lncRNA
ENSG00000204977.10	17.2902880234129	0.186460961367941	0.0833658141054305	2.23665975518608	0.0253085862151178	0.101632392398885	TRIM13	protein_coding
ENSG00000204978.3	0.808707400557118	-0.693961764862967	0.685604298834426	-1.01218992652577	0.311447251740622	NA	ERICH4	protein_coding
ENSG00000204979.8	0.053528670192401	-0.457883081715597	1.70682040357595	-0.268266702669061	0.788494034538343	NA	MS4A13	protein_coding
ENSG00000204982.3	0.00911865151092403	-0.63009081136268	2.98614081889966	-0.211005056216625	0.832883325892868	NA	PRSS3P4	unprocessed_pseudogene
ENSG00000204983.14	0.455397801848153	-0.32328714185812	0.502244555730534	-0.643684711301422	0.519779905958841	NA	PRSS1	protein_coding
ENSG00000204989.3	0.0164464076302285	-0.780230740473154	2.98610762341251	-0.261286878729947	0.793871284468792	NA	OR4D8P	unprocessed_pseudogene
ENSG00000204990.3	0.172411583137417	-0.203101109451184	1.00927850864508	-0.201233958428225	0.840515639585306	NA	RP5-842K16.1	lncRNA
ENSG00000204991.11	1.40907493639829	-0.499428094645055	0.316237243132036	-1.5792829765991	0.114271164752975	NA	SPIRE2	protein_coding
ENSG00000204993.3	0.326333769200236	-0.67287059472811	0.656668104289515	-1.02467378928983	0.30551713442802	NA	CRTC1P1	processed_pseudogene
ENSG00000205002.4	0.377292594045636	-0.290931462532476	0.60063177187518	-0.484375745931962	0.628119228197977	NA	AARD	protein_coding
ENSG00000205015.1	0.128168643765135	-0.313031440304991	1.13081341633479	-0.276819708524147	0.781918547106775	NA	LINC02138	lncRNA
ENSG00000205018.2	0.355128828116997	-0.535065412634672	0.519473172757868	-1.03001548625509	0.303002735960223	NA	RP11-830F9.6	lncRNA
ENSG00000205022.9	0.241837030874342	-0.474729926161268	0.82789707936364	-0.573416597297538	0.566362655133747	NA	PABPN1L	protein_coding
ENSG00000205025.8	0.111603459239227	-0.722110876647197	1.12648052319034	-0.641032722520658	0.521501423092448	NA	OR5G5P	transcribed_unprocessed_pseudogene
ENSG00000205029.1	0.0248932860862254	-0.486738503419066	2.98613272699118	-0.162999621222297	0.870518732903549	NA	OR5D16	protein_coding
ENSG00000205030.1	0.0607625455066477	-0.605643575167001	1.96377944783552	-0.308407125777053	0.757772560477397	NA	OR5L2	protein_coding
ENSG00000205035.8	0.173577459026182	-0.297031216990018	0.967313957175871	-0.30706805663925	0.758791570985624	NA	RP11-707M1.1	transcribed_unprocessed_pseudogene
ENSG00000205037.2	0.359605935793606	-0.552025228529759	0.549416682407761	-1.00474784658989	0.315018282599421	NA	RP11-863P13.4	lncRNA
ENSG00000205038.12	162.069073578222	0.319521827119159	0.121733590730004	2.62476301900792	0.00867092938051269	0.0473074545880907	PKHD1L1	protein_coding
ENSG00000205041.1	0.289559194123529	-0.793911168533915	0.699139026827014	-1.13555550193932	0.256142640972625	NA	CTC-425O23.2	lncRNA
ENSG00000205044.5	0.358544720216229	-0.818013598812231	0.650395417242895	-1.25771734720993	0.208493996319068	NA	RP11-56P9.11	transcribed_unprocessed_pseudogene
ENSG00000205045.11	4.36329523603607	-0.189903388794768	0.299689839924323	-0.633666422734657	0.52629854234386	0.719063661394989	SLFN12L	protein_coding
ENSG00000205054.8	1.24932024884804	-0.0852383891052399	0.455512153331882	-0.187126487145857	0.851561461213928	NA	LINC01121	lncRNA
ENSG00000205056.8	3.76524797605576	-0.27051225600944	0.220781093514113	-1.22525100181256	0.220480663530723	0.429790388390054	LINC02397	lncRNA
ENSG00000205057.6	0.415454529611736	0.248330463688086	0.751313816120387	0.330528280406725	0.741000827539224	NA	CLLU1-AS1	lncRNA
ENSG00000205060.11	4.42976340775172	0.0355768469861904	0.17014601841349	0.209095971318773	0.834373319618861	0.912973704800348	SLC35B4	protein_coding
ENSG00000205076.5	0.0106882731690085	-0.711972622780872	2.9861261140923	-0.238426843200255	0.811550049785506	NA	LGALS7	protein_coding
ENSG00000205078.6	1.17423668941974	-0.512919785892738	0.295985285303149	-1.73292326126079	0.0831093092109204	NA	SYCE1L	protein_coding
ENSG00000205084.11	0.685646877186394	0.643703878020864	0.447170797631924	1.43950338758639	0.150007950862237	NA	TMEM231	protein_coding
ENSG00000205085.13	1.22291878216011	-0.396437437722441	0.363795567322444	-1.08972586070865	0.275833920884627	NA	FAM71F2	protein_coding
ENSG00000205086.8	1.16949014408058	0.421168499586368	0.491551806202538	0.856814061655243	0.391547653129445	NA	C2orf91	lncRNA
ENSG00000205089.8	0.632957120370753	-0.385791159789271	0.390709635303336	-0.987411430203795	0.323440983162406	NA	CCNI2	protein_coding
ENSG00000205090.9	0.21103583515973	-0.722193287675302	0.841894721032	-0.857818999969537	0.390992416568428	NA	TMEM240	protein_coding
ENSG00000205097.7	0.27392899324883	-0.538275453193649	0.868415748990031	-0.619836125518986	0.535365682120042	NA	FRG2	protein_coding
ENSG00000205100.2	0.470786580763532	0.0531639906682465	0.460918354696549	0.115343618075803	0.908172766825638	NA	HSP90AA4P	transcribed_processed_pseudogene
ENSG00000205105.6	0.336392832968761	-0.119229306563336	0.475600878088508	-0.250691939515612	0.80205229305756	NA	COX17P1	processed_pseudogene
ENSG00000205106.4	0.281472707649845	-0.636706725973025	0.679238123651203	-0.937383671208628	0.348561237216335	NA	LINC02716	lncRNA
ENSG00000205108.6	0.86412361846205	0.217450649240399	0.427037984080505	0.509206809105312	0.61060727080632	NA	FAM205A	protein_coding
ENSG00000205111.8	1.12250292765361	0.185939889219082	0.356449238047585	0.52164479362489	0.601917669196427	NA	CDKL4	protein_coding
ENSG00000205116.4	0.249802990679847	-0.672898373470088	0.788976161262114	-0.852875418179508	0.393728394892419	NA	TMEM88B	protein_coding
ENSG00000205126.2	2.19629573558487	-0.0123099632139985	0.271634188048907	-0.0453181659584843	0.963853707972293	0.981412132527982	ACCSL	protein_coding
ENSG00000205129.9	0.192804769996227	-0.251286857917386	0.792294538731552	-0.317163435607787	0.751119592860573	NA	C4orf47	protein_coding
ENSG00000205133.12	26.1538780304632	0.133878924193579	0.101587951275541	1.31786223181579	0.18754977082591	0.390026305137504	TRIQK	protein_coding
ENSG00000205138.4	3.81448548898916	-0.0910412679492301	0.168366221957058	-0.540733568117066	0.588691237678709	0.765615995194269	SDHAF1	protein_coding
ENSG00000205143.3	0.329339065708497	-0.176264338699223	0.666848514337088	-0.264324407882121	0.791529954121197	NA	ARID3C	protein_coding
ENSG00000205155.8	2.45223994581966	0.389223536361009	0.209969525801848	1.85371441343505	0.0637800285336375	0.191503729035251	PSENEN	protein_coding
ENSG00000205174.4	0.00287137266306076	-0.673975104204896	2.98613824464275	-0.225701239858548	0.821433793700296	NA	C7orf66	lncRNA
ENSG00000205176.3	0.450063581731588	-0.205437675351426	0.564130633597079	-0.364166849159545	0.71573342036534	NA	REXO1L1P	transcribed_processed_pseudogene
ENSG00000205177.6	0.106445781085726	-0.673111514290758	1.27040352980065	-0.529840714781689	0.596222373538421	NA	C11orf91	protein_coding
ENSG00000205181.7	3.18949910535857	-0.517027277041108	0.216301009403947	-2.39031375057316	0.0168339849783409	0.0756747462748318	LINC00654	lncRNA
ENSG00000205184.2	0.186695394990582	-0.695579143236755	1.43032152691852	-0.486309637480816	0.626747647205747	NA	SLC10A5P1	unprocessed_pseudogene
ENSG00000205186.4	0.0569671177579483	-0.464595970441298	1.83006218054443	-0.253868953405224	0.799596800761833	NA	FABP9	protein_coding
ENSG00000205189.12	10.4036558433534	-0.123092663976686	0.109322711824022	-1.12595692077992	0.260183754193657	0.478115736736656	ZBTB10	protein_coding
ENSG00000205208.5	3.42013513204612	-0.0504929436441351	0.171612112641784	-0.294227154871824	0.768584331929198	0.876028643205688	C4orf46	protein_coding
ENSG00000205209.8	1.04580143845042	-0.396173482943566	0.436103325872865	-0.908439490000726	0.363646069717824	NA	SCGB2B2	protein_coding
ENSG00000205212.5	0.504292806047	-0.296435228996322	0.552185186075047	-0.536840242135786	0.591377971693048	NA	CCDC144NL	transcribed_unprocessed_pseudogene
ENSG00000205213.14	1.92739889385892	0.0350753772831239	0.232677698985538	0.150746622628858	0.880175593907962	0.938960141330453	LGR4	protein_coding
ENSG00000205215.8	0.0625888223208771	-0.66706676619005	2.12656914554956	-0.313682142706751	0.753762464776269	NA	KRT17P7	transcribed_unprocessed_pseudogene
ENSG00000205220.12	28.9855381135295	0.394046986227423	0.0827209642253138	4.76356858164908	1.90198925775971e-06	7.1993625732398e-05	PSMB10	protein_coding
ENSG00000205221.12	0.980554897549308	-0.0889737406064409	0.322178785562046	-0.276162629551244	0.782423158775687	NA	VIT	protein_coding
ENSG00000205231.1	0.328539909927108	-0.135760662403391	0.749745081302284	-0.181075762667998	0.856308108692033	NA	TTLL10-AS1	lncRNA
ENSG00000205236.6	0.0318642717635231	-0.539021452567183	2.98613552839846	-0.180508033691382	0.856753748014194	NA	RP11-514P8.6	protein_coding
ENSG00000205238.10	0.106885655294783	-0.573860431972012	1.24676227918857	-0.460280553519389	0.645314857628573	NA	SPDYE2	protein_coding
ENSG00000205240.4	0.49516017882832	-0.16737618943366	0.52470221289004	-0.318992726391906	0.749732028389356	NA	OR7E36P	unprocessed_pseudogene
ENSG00000205250.9	57.5531293974336	0.0488127330763664	0.0638457254434827	0.764541913139921	0.44454436951243	0.652459926950569	E2F4	protein_coding
ENSG00000205266.10	0.158361309433926	-0.417166279765007	0.968082158953569	-0.430920326241664	0.666526303394365	NA	KRT17P5	transcribed_unprocessed_pseudogene
ENSG00000205267.5	0.105274586688519	-0.706627644435864	1.50629922422553	-0.469115055675064	0.638987398033083	NA	DGAT2L7P	unprocessed_pseudogene
ENSG00000205268.11	28.3070084867179	-0.394281614103663	0.0820054176740895	-4.80799470677216	1.52451801390643e-06	5.98011353890727e-05	PDE7A	protein_coding
ENSG00000205269.6	23.7116264323437	0.22468833772343	0.0841273868288554	2.6708108523628	0.00756682723560952	0.0427035337487301	TMEM170B	protein_coding
ENSG00000205274.3	0.0544403174002195	-0.494048952452567	1.70728445501993	-0.289377057818287	0.77229284954324	NA	TRBV20OR9-2	TR_V_gene
ENSG00000205277.10	2.80161783386121	0.226654185578053	0.380633931935597	0.595465003410161	0.551532685623993	0.737793370740763	MUC12	protein_coding
ENSG00000205279.8	0.285450137832802	-0.260844329210074	0.658435033188828	-0.396158035435621	0.691988446951205	NA	CTXN3	protein_coding
ENSG00000205293.5	0.249702685227447	-0.770016433361519	0.750017405164573	-1.0266647521234	0.304578352169107	NA	LINC01602	lncRNA
ENSG00000205300.3	0.2647790194631	0.24966012451567	0.713828744460609	0.349747928271396	0.726527880957773	NA	RP11-352D3.2	lncRNA
ENSG00000205301.12	0.268579397814273	-0.0240763609284118	0.69752155718374	-0.0345170133889779	0.972464875709413	NA	MGAT4D	protein_coding
ENSG00000205302.7	119.568920608211	-0.00837754700233027	0.0520157251124969	-0.161057968224258	0.872047744483338	0.934607836051249	SNX2	protein_coding
ENSG00000205307.12	0.0550041436001606	-0.576565619816531	1.83425180142957	-0.314332862787524	0.753268241277343	NA	SAP25	protein_coding
ENSG00000205309.14	29.0630761149148	0.43391572125637	0.160482840881034	2.70381380884224	0.00685486873912102	0.0399100007062506	NT5M	protein_coding
ENSG00000205312.8	0.034748048745701	-0.682847891162199	2.84096453734264	-0.240357766591805	0.81005291596664	NA	KRT17P4	transcribed_unprocessed_pseudogene
ENSG00000205318.5	0.115578649457182	-0.487281486851456	0.94191256004115	-0.517331977004497	0.604924435516894	NA	GCNT2P1	processed_pseudogene
ENSG00000205323.9	0.990076553243247	0.434369447157669	0.440891974653584	0.985206064362956	0.324522862416089	NA	SARNP	protein_coding
ENSG00000205325.3	0.365731182571646	0.256247156060288	0.708921517160264	0.361460542327366	0.717755196513496	NA	AC005863.1	lncRNA
ENSG00000205327.3	0.00655698602163324	-0.63009081136268	2.98614081889966	-0.211005056216625	0.832883325892868	NA	OR6C68	protein_coding
ENSG00000205328.3	0.0364143777736086	-0.614627285557765	2.81701039923862	-0.218184244447193	0.827285560486071	NA	OR6C65	protein_coding
ENSG00000205329.3	0.265717197032387	-0.346868974143667	0.852617081974124	-0.406828553493835	0.684133913678272	NA	OR6C3	protein_coding
ENSG00000205330.4	0.0386491234660312	-0.515646962900554	2.27117760148153	-0.227039471754296	0.820393049463569	NA	OR6C1	protein_coding
ENSG00000205331.5	0.02149988094344	-0.663334180847907	2.9861277081163	-0.222138584041454	0.824206002392559	NA	OR6C72P	unprocessed_pseudogene
ENSG00000205333.5	0.380305624497773	-0.29534853896516	0.709545531405941	-0.416250298102698	0.677226857665373	NA	GOLGA2P1	transcribed_processed_pseudogene
ENSG00000205334.2	0.398643722363379	0.0871298831677322	0.58444809787429	0.149080617226122	0.88149002017851	NA	LINC01460	lncRNA
ENSG00000205336.14	20.4661266371994	0.147026585856601	0.123343104425823	1.19201301557171	0.233256141827075	0.446038948267615	ADGRG1	protein_coding
ENSG00000205339.10	143.802700881363	0.00692353193360171	0.0655217758088159	0.10566764786418	0.915846049868542	0.957862968518949	IPO7	protein_coding
ENSG00000205352.11	22.3257296470478	0.236253470055892	0.0828711594238682	2.85085271762044	0.00436021608372042	0.0284000530907634	PRR13	protein_coding
ENSG00000205356.10	22.0165122494627	-0.0448345259631264	0.0732260361244463	-0.612275746934204	0.540355333170838	0.72924466538635	TECPR1	protein_coding
ENSG00000205358.4	0.11505034029121	-0.566342607883619	1.24774056908701	-0.453894520956403	0.649904747305241	NA	MT1H	protein_coding
ENSG00000205359.10	0.171674851359227	0.129415165012961	1.07196651841826	0.120726872331722	0.903907373626575	NA	SLCO6A1	protein_coding
ENSG00000205360.6	0.0363076624541719	-0.702010787110581	2.98609088608598	-0.235093576816994	0.814136103964306	NA	MT1CP	transcribed_unprocessed_pseudogene
ENSG00000205361.8	0.081108642258637	-0.52001839942784	1.34866861885023	-0.38557907565994	0.699808432327693	NA	MT1DP	transcribed_unprocessed_pseudogene
ENSG00000205362.11	0.110458125445621	-0.742194836365636	1.23909998608565	-0.598978972399356	0.549186906889426	NA	MT1A	protein_coding
ENSG00000205363.7	0.521613385955589	0.097413027858133	0.491426459797245	0.198225036352996	0.842868999950004	NA	INSYN1	protein_coding
ENSG00000205364.4	0.435317568213626	-0.580323346573424	0.604421162460519	-0.96013075420954	0.336989411950067	NA	MT1M	protein_coding
ENSG00000205396.11	0.660479323764556	-0.393016516715699	0.473841122069494	-0.829426781278936	0.406862952286286	NA	LINC00661	lncRNA
ENSG00000205403.14	0.3912547332361	-0.177500696445766	0.552889482899831	-0.321041911513308	0.748178629813107	NA	CFI	protein_coding
ENSG00000205409.3	0.108791865039441	-0.369374920781669	1.40581725305305	-0.262747465916703	0.792745229211089	NA	OR52E6	protein_coding
ENSG00000205412.5	0.112659243595386	-0.652608573981142	1.2401689036802	-0.526225558506205	0.598731497925078	NA	HNRNPA1P20	processed_pseudogene
ENSG00000205413.8	94.3470252446806	0.0413911339170531	0.0860415128368534	0.481060043604027	0.630473824939727	0.793120604715165	SAMD9	protein_coding
ENSG00000205414.1	0.169085659299807	-0.645107264777725	0.847222589892418	-0.76143775257414	0.44639564539331	NA	RP11-401P9.6	lncRNA
ENSG00000205420.11	1.22075044358763	-0.187526039523523	0.403141221661253	-0.465162155213925	0.641815337953984	NA	KRT6A	protein_coding
ENSG00000205423.12	3.64293004050334	0.0664517222958638	0.154238191381667	0.430838313783304	0.666585938911393	0.816580609377892	CNEP1R1	protein_coding
ENSG00000205424.2	0.698793160594715	-0.304034243312338	0.60307321035615	-0.504141517300675	0.614161933750283	NA	PCBP3-AS1	lncRNA
ENSG00000205426.10	0.401725968098729	-0.299057738219727	0.543717063186283	-0.550024559588389	0.582302528570625	NA	KRT81	protein_coding
ENSG00000205433.4	0.0111777876797218	-0.741275452978092	2.98612177550091	-0.248240195379757	0.803948568021599	NA	SNRPGP6	processed_pseudogene
ENSG00000205436.7	0.901994137470385	0.125245626952631	0.324177614232766	0.386348783672341	0.6992383756519	NA	EXOC3L4	protein_coding
ENSG00000205439.10	0.0320759563881753	-0.453593655871421	2.58337130505597	-0.175582060148955	0.860622297309489	NA	KRTAP12-3	protein_coding
ENSG00000205442.13	0.264155230267853	-0.174837213129179	0.742593168611737	-0.235441451011506	0.813866116873661	NA	IZUMO3	protein_coding
ENSG00000205444.3	0.155290335192933	-0.441176113840998	1.00962716503259	-0.436969337910752	0.662133585045054	NA	KU-MEL-3	lncRNA
ENSG00000205445.3	0.16715604203821	-0.710890747936113	1.1496139698128	-0.618373442392901	0.536329199967552	NA	KRTAP10-2	protein_coding
ENSG00000205449.11	0.126614975213317	-0.324497121956875	1.03009133428528	-0.315017815562952	0.752748127161989	NA	NBPF22P	transcribed_unprocessed_pseudogene
ENSG00000205452.5	0.0356662524679169	-0.604705236301679	2.98610720852614	-0.202506204256526	0.839521008595095	NA	RP11-812E19.3	lncRNA
ENSG00000205456.11	0.235356358387968	-0.091561164298319	0.617842251971813	-0.148195051416613	0.882188837095087	NA	TP53TG3D	protein_coding
ENSG00000205457.11	0	NA	NA	NA	NA	NA	TP53TG3C	protein_coding
ENSG00000205464.13	3.0847217760065	-0.293099207696929	0.227548110362737	-1.28807577100815	0.197719588525071	0.402519017346704	ATP6AP1L	transcribed_unitary_pseudogene
ENSG00000205476.9	6.29995953800511	-0.461059344642005	0.172634722300947	-2.67072196425386	0.00756883112586977	0.0427035337487301	CCDC85C	protein_coding
ENSG00000205482.10	0.284543308899631	-0.0633619757904941	0.513132497391913	-0.123480730829839	0.901726432080584	NA	SPDYE18	unprocessed_pseudogene
ENSG00000205485.13	2.69564382082657	-0.298245760299991	0.217143633190281	-1.3734953031694	0.169598420365598	0.366241829493171	AC004980.7	transcribed_unprocessed_pseudogene
ENSG00000205488.9	1.60431032687184	-0.557281755667239	0.431239295269622	-1.29227962706602	0.19626032466628	NA	CALML3-AS1	lncRNA
ENSG00000205494.9	0.0993000475884429	-0.607881421761897	1.72187479481482	-0.353034624580396	0.724062483001602	NA	OR52A4P	transcribed_unprocessed_pseudogene
ENSG00000205495.1	0.0909127532421705	-0.514791941110126	2.21839432556721	-0.232056102549983	0.816494439332973	NA	OR52J3	protein_coding
ENSG00000205496.1	0.0631530726022072	-0.625912254074198	2.9861364102698	-0.209606048779816	0.833975158273747	NA	OR51A2	protein_coding
ENSG00000205497.5	0.329994404262085	0.0823878127954154	0.757429458747904	0.108772918512583	0.913382604238463	NA	OR51A4	protein_coding
ENSG00000205500.8	0.629559779925966	0.12458723353577	0.607895448185387	0.20494845603413	0.837612396225369	NA	MAPRE3-AS1	lncRNA
ENSG00000205502.4	0.640023112979129	-0.523767399409598	0.394194776941206	-1.3287020276469	0.18394629571612	NA	C2CD4B	protein_coding
ENSG00000205517.13	1.74621186928266	0.124796865803179	0.272526881830632	0.457924975932234	0.647006342470595	NA	RGL3	protein_coding
ENSG00000205531.13	200.411890886422	0.0187503338225902	0.0622332558785305	0.301291223766083	0.763192432609895	0.872477314485571	NAP1L4	protein_coding
ENSG00000205534.6	1.12106613744041	-0.43808216033229	0.229375027471165	-1.9098947481864	0.0561467664136217	NA	SMG1P2	transcribed_unprocessed_pseudogene
ENSG00000205537.2	0.444085580775096	-0.544254194867126	0.52695066748762	-1.03283709168072	0.301680142440532	NA	RP11-89H19.1	lncRNA
ENSG00000205542.11	11752.3355867575	0.177298239665042	0.0876572004582124	2.02263178310792	0.0431111248229409	0.147552894440302	TMSB4X	protein_coding
ENSG00000205544.4	8.95415322887197	-0.0239658935602321	0.111145504582224	-0.215626296810795	0.829279056068326	0.91023650026321	TMEM256	protein_coding
ENSG00000205549.10	0.0713551662368136	-0.614642019448377	1.55245895287363	-0.395915150162692	0.692167624168684	NA	C9orf92	lncRNA
ENSG00000205559.5	2.57822953059902	-0.0896759143270457	0.203407118478085	-0.440869105260479	0.659307761078465	0.811735831038479	CHKB-DT	lncRNA
ENSG00000205560.13	0.268678476434601	-0.563234533679926	0.657466583516375	-0.856674008688836	0.391625071504696	NA	CPT1B	protein_coding
ENSG00000205562.3	0.773104188385665	-0.511479428740508	0.458063588224499	-1.11661228241925	0.264160137726017	NA	RP11-497E19.1	lncRNA
ENSG00000205571.14	0.474936102680646	-0.30582340627758	0.36670363803861	-0.833979744278892	0.404292398254523	NA	SMN2	protein_coding
ENSG00000205572.10	0.069797128330836	-0.5515240914931	1.36454030363251	-0.404183071782418	0.686078101061425	NA	SERF1B	protein_coding
ENSG00000205578.6	0.549738312601097	-0.325599901500949	0.349772132346299	-0.930891490173329	0.351909696916076	NA	POM121B	unprocessed_pseudogene
ENSG00000205579.3	0.369961289696346	-0.300419840379764	0.415361655557863	-0.723272927002077	0.469512222237164	NA	DYNLL1P1	processed_pseudogene
ENSG00000205581.11	150.467013862869	0.200481253428711	0.0631365135140767	3.1753614868837	0.00149649947727583	0.0130377255994921	HMGN1	protein_coding
ENSG00000205583.13	0.298065109847149	-0.768897432370555	0.407292733584267	-1.88782506774448	0.0590494387040265	NA	STAG3L1	transcribed_unprocessed_pseudogene
ENSG00000205584.6	0.037333350508796	-0.573370164077398	2.52029732955091	-0.227501000518683	0.820034191330149	NA	AC005488.11	unprocessed_pseudogene
ENSG00000205592.15	24.9460550668326	-0.307288494384227	0.35748439829978	-0.859585749324201	0.390017433267703	0.606602593352349	MUC19	protein_coding
ENSG00000205593.12	8.9135114873663	0.285044229226367	0.145026349996912	1.96546509811794	0.0493604314055565	0.161059120367636	DENND6B	protein_coding
ENSG00000205596.4	0.14453364336194	-0.736885194089993	1.54029363685321	-0.47840566010221	0.632361505845748	NA	RP5-1132H15.2	processed_pseudogene
ENSG00000205609.13	0.502506910930276	0.531368958660545	0.580030804914553	0.916104720918786	0.359611971940204	NA	EIF3CL	protein_coding
ENSG00000205611.5	1.28389872343255	0.081366536103257	0.368356133302817	0.220890949673336	0.825177344490628	NA	LINC01597	lncRNA
ENSG00000205622.11	2.29721516120087	-0.193951874671551	0.265640442853003	-0.730129315357593	0.465311143697176	0.669230273549718	AF064858.6	lncRNA
ENSG00000205625.2	0.229475268029891	0.123348774361124	0.874570098093756	0.141039322782679	0.887838877726372	NA	RP11-15G8.1	processed_pseudogene
ENSG00000205628.4	0.816159289477919	0.291380584472677	0.493498218284399	0.590438979669743	0.554896384065899	NA	LINC01446	lncRNA
ENSG00000205629.12	18.1870273048477	-0.0692335477764237	0.073575769573068	-0.940982991794166	0.34671357528292	0.566145921885323	LCMT1	protein_coding
ENSG00000205632.4	0.780253613246527	0.458497761671626	0.519969442934548	0.881778281208229	0.377896718808416	NA	LINC01310	lncRNA
ENSG00000205634.7	0.691659521040416	0.542603519784749	0.502946747556526	1.07884884914931	0.280655114378118	NA	LINC00898	lncRNA
ENSG00000205636.3	0.00931706792168229	-0.722693918781727	2.98613389555263	-0.242016581995223	0.808767314536235	NA	LINC00583	lncRNA
ENSG00000205639.12	19.005703401768	0.00959786060000538	0.143562032459505	0.0668551457204582	0.946697021632606	0.972638104502242	MFSD2B	protein_coding
ENSG00000205642.10	0.199740039017564	-0.0552304542080863	1.00517596179793	-0.0549460555237483	0.95618144027182	NA	VCX3B	protein_coding
ENSG00000205643.11	2.25685448047747	-0.2758360085658	0.197598484278889	-1.39594192522493	0.162731984157956	0.356903736105005	CDPF1	protein_coding
ENSG00000205644.5	0.00776606669452512	-0.580802747749434	2.98613520964609	-0.194499815639048	0.845784540069665	NA	CTD-2375G15.1	processed_pseudogene
ENSG00000205649.9	0.109155160602324	-0.243057234787551	1.42175616323113	-0.170955639984827	0.864258646182732	NA	HTN3	protein_coding
ENSG00000205653.2	0.189284719988316	-0.0648622093350757	0.936685529947843	-0.0692465157849587	0.944793397699296	NA	RP3-416J7.5	lncRNA
ENSG00000205659.11	6.58012360217354	-0.125418163044447	0.110732835851574	-1.13261944462939	0.257374099401977	0.474567289640488	LIN52	protein_coding
ENSG00000205667.3	0.267443177515529	-0.353573378466598	0.656333396034361	-0.538710022380284	0.590086957113495	NA	ARSH	protein_coding
ENSG00000205669.4	0.217724994860238	-0.285470936617448	0.811704122402874	-0.351693343348279	0.725068253279513	NA	ACOT6	protein_coding
ENSG00000205670.12	0.0151298408573078	-0.618623840525717	2.98613779528568	-0.207165202323336	0.835880842299885	NA	SMIM11A	protein_coding
ENSG00000205678.8	0.226650105092295	-0.359502042735431	0.846073186017174	-0.424906554984634	0.670904795989644	NA	TECRL	protein_coding
ENSG00000205682.2	0.217139371411249	-0.28382239672373	0.765775394672556	-0.37063399881775	0.710910155444738	NA	RP11-798L4.1	lncRNA
ENSG00000205683.12	7.52554907796059	0.0255221830555662	0.158044763332226	0.161487052892198	0.871709807820736	0.934459605437144	DPF3	protein_coding
ENSG00000205693.4	0.298996491940994	0.144042676540402	0.76931820045579	0.187234198352596	0.851477012531576	NA	MANSC4	protein_coding
ENSG00000205695.3	0.423320559620097	0.17122218600942	0.605294577939441	0.282874144672333	0.777273315003425	NA	RP11-15H7.2	processed_pseudogene
ENSG00000205696.4	0.282198578398682	-0.275513951491168	0.912341013801863	-0.301985712933216	0.762662954242047	NA	ADARB2-AS1	lncRNA
ENSG00000205702.11	0.405719180084491	-0.445527451143215	0.494333716662028	-0.901268588660357	0.367445530660401	NA	CYP2D7	polymorphic_pseudogene
ENSG00000205704.7	0.259144298385727	-0.260738910465163	0.708486947892327	-0.368022179153524	0.712856696444176	NA	LINC00634	protein_coding
ENSG00000205707.11	18.0597169079085	0.0664025274396102	0.093932767563417	0.706915479678375	0.4796190036678	0.680332289748173	ETFRF1	protein_coding
ENSG00000205710.4	0.899540706706359	-0.661772478679121	0.381075714851767	-1.73659053276733	0.0824594717748079	NA	C17orf107	protein_coding
ENSG00000205716.4	0.115217407121979	-0.554724012345488	1.48351586990876	-0.373925229650292	0.708459945258867	NA	FAM183DP	processed_pseudogene
ENSG00000205718.10	0.00558889383986091	-0.722693918781727	2.98613389555263	-0.242016581995223	0.808767314536235	NA	MBD3L4	protein_coding
ENSG00000205726.15	49.6043330994937	-0.120717547463943	0.0735311097908757	-1.64172073299678	0.100647892901574	0.260178521244657	ITSN1	protein_coding
ENSG00000205730.7	22.5890976447224	-0.251695401207812	0.0884618847164603	-2.84524122467604	0.00443778015243048	0.0287971128702167	ITPRIPL2	protein_coding
ENSG00000205740.2	0.315517785798039	-0.420277462272961	0.640145260362895	-0.65653452160953	0.51148026324204	NA	RP11-363N22.3	lncRNA
ENSG00000205744.10	36.9683783639427	-0.0252847940677924	0.0771400453249726	-0.327777796360808	0.743079676627935	0.861944501998593	DENND1C	protein_coding
ENSG00000205745.2	0.195239281650235	-0.340458362603475	0.9491692096184	-0.358690904796998	0.719826333161727	NA	AC083864.4	lncRNA
ENSG00000205746.9	0.518970398850886	-0.958662963413833	0.482625697152649	-1.98634877726086	0.0469946100469015	NA	PKD1P4	transcribed_unprocessed_pseudogene
ENSG00000205754.12	0.118439202282089	-0.673052836169051	1.24069859990273	-0.542478919716537	0.587488625602935	NA	SLCO1B7	transcribed_unprocessed_pseudogene
ENSG00000205755.12	0	NA	NA	NA	NA	NA	CRLF2	protein_coding
ENSG00000205755.12_PAR_Y	0	NA	NA	NA	NA	NA	CRLF2	protein_coding
ENSG00000205758.12	19.3755735192972	-0.214221112939512	0.0905947202717818	-2.36460924319711	0.0180491033464931	0.07994155385158	CRYZL1	protein_coding
ENSG00000205763.13	2.20662331039858	-0.623272865903709	0.204371969752943	-3.04969838406488	0.00229071288932652	0.0176749896180287	RP9P	transcribed_unprocessed_pseudogene
ENSG00000205765.9	13.2435131121467	-0.162926117603996	0.0852878634412126	-1.91030834904545	0.0560935234262483	0.175243904221314	C5orf51	protein_coding
ENSG00000205767.4	0.0413272685323027	-0.620879404074698	2.76094440864775	-0.224879357269925	0.822073128531703	NA	CTD-2302E22.1	processed_pseudogene
ENSG00000205771.6	2.47637513975022	0.342531789026579	0.204748704900463	1.67293751231832	0.0943395980877085	0.249118273024763	CATSPER2P1	transcribed_unprocessed_pseudogene
ENSG00000205777.18	0.113762079209805	-0.50936343465256	1.5057400403169	-0.338281124904773	0.735151346310674	NA	GAGE1	protein_coding
ENSG00000205784.4	1.61947382296583	-0.187777468357419	0.273455307389831	-0.686684307391146	0.492281687978831	NA	ARRDC5	protein_coding
ENSG00000205786.8	0.53154336628722	0.473039224996765	0.6546006236794	0.722637907580795	0.469902372500202	NA	LINC01531	lncRNA
ENSG00000205790.1	0.674497246600837	-0.426055651550472	0.412564230822004	-1.03270138252555	0.301743666360645	NA	DPP9-AS1	lncRNA
ENSG00000205791.3	0.391101439710901	-0.11753196562017	0.412702861186683	-0.284785923902293	0.775808156975393	NA	LOH12CR2	lncRNA
ENSG00000205794.4	0.228825016399594	-0.0611937000760288	0.81375549652065	-0.0751991234930797	0.940056281732813	NA	RP11-333E13.4	transcribed_processed_pseudogene
ENSG00000205795.4	0.832340156634575	0.539209245256564	0.391140968710714	1.37855476258065	0.168032072363235	NA	CYS1	protein_coding
ENSG00000205808.7	2.02756495139588	-0.752485308500157	0.214045475602904	-3.51553942628604	0.000438861592584599	0.00503507626198164	PLPP6	protein_coding
ENSG00000205809.10	1.061740210155	-0.604012124956475	0.333698459638614	-1.81005368023156	0.0702874630684853	NA	KLRC2	protein_coding
ENSG00000205810.9	1.09722502063518	-0.30598103849814	0.299184364284913	-1.02271734430197	0.306441508354291	NA	KLRC3	protein_coding
ENSG00000205822.10	0.079857716410145	-0.309111932057429	1.7782256009785	-0.173831673488074	0.861997751492562	NA	TPTE2P6	transcribed_unprocessed_pseudogene
ENSG00000205830.1	0.163544535673783	-0.32008364022328	0.824120563503791	-0.388394191818765	0.697724341796055	NA	AC024132.1	lncRNA
ENSG00000205832.8	0.867043788722613	-0.169854567475843	0.418094308883514	-0.40625898001201	0.684552321882928	NA	C16orf96	protein_coding
ENSG00000205835.9	0.464276475054928	0.47627192000879	0.595644566044519	0.799590808276077	0.42394791474044	NA	GMNC	protein_coding
ENSG00000205837.7	0.298325533298331	-0.474032662999152	0.722820773580283	-0.655809407152438	0.511946762918017	NA	LINC00487	lncRNA
ENSG00000205838.14	0.688588176161837	-0.420005854146142	0.549399435552308	-0.764481772217171	0.444580195014541	NA	TTC23L	protein_coding
ENSG00000205846.4	0.361210106495802	-0.197314646184021	0.543821877881548	-0.362829548073089	0.716732217669966	NA	CLEC6A	protein_coding
ENSG00000205847.6	0.110230415057843	-0.595397222579297	1.32092088776757	-0.450744043865905	0.652174034680163	NA	OR7E91P	transcribed_unprocessed_pseudogene
ENSG00000205853.12	0.862168112575501	0.207251050316694	0.450089685313842	0.460466118374121	0.645181685660755	NA	RFPL3S	lncRNA
ENSG00000205856.4	0.515840744059046	-0.554604198021943	0.653571951631378	-0.848574050091345	0.396118351667116	NA	C22orf42	protein_coding
ENSG00000205857.2	0.245655610953472	-1.02550724224953	1.01963359476609	-1.00576054723343	0.314530769776555	NA	NANOGNB	protein_coding
ENSG00000205858.10	0.168341883489193	-0.226304776646864	0.984389451842858	-0.229893540837117	0.818174495584522	NA	LRRC72	protein_coding
ENSG00000205861.13	0.214065952229621	-0.00589114740729645	0.703557663143181	-0.00837336826235029	0.993319096811669	NA	PCOTH	lncRNA
ENSG00000205863.11	0.4183720982361	-0.0279261754859801	0.538765641086341	-0.0518336236692287	0.958661263738384	NA	C1QTNF9B	protein_coding
ENSG00000205864.1	0.0460649097062602	-0.615643828026267	2.03113576328064	-0.303103238668742	0.761811186083056	NA	KRTAP5-6	protein_coding
ENSG00000205865.4	0.0873136245893586	-0.707637211376986	1.52186180048519	-0.464981255953321	0.641944879688787	NA	FAM99B	lncRNA
ENSG00000205866.4	0.122649211114073	-0.463099622297549	1.30859479147571	-0.353890772998805	0.723420742237432	NA	FAM99A	lncRNA
ENSG00000205867.3	0.0566452283898432	-0.857585863103965	1.82365820022761	-0.470255809447697	0.638172265327217	NA	KRTAP5-2	protein_coding
ENSG00000205869.2	0.0218411539156136	-0.56607776169283	2.98611353222337	-0.189570073469828	0.849646039843619	NA	KRTAP5-1	protein_coding
ENSG00000205871.5	3.42917815093048	-0.0804307868952053	0.176486851741815	-0.455732458828539	0.648582377939104	0.80438420324992	RPS3AP47	processed_pseudogene
ENSG00000205879.5	0.215886342596589	-0.399548081570046	1.15640158583545	-0.345509800802798	0.729711143452438	NA	FAM90A2P	unprocessed_pseudogene
ENSG00000205882.8	0.0363629093634955	-0.796870794087705	2.81848669083751	-0.282730018445081	0.777383803303274	NA	DEFB134	protein_coding
ENSG00000205883.3	0.0349393201130188	-0.612357766715067	2.54302557823129	-0.240798901889524	0.809710980748593	NA	DEFB135	protein_coding
ENSG00000205884.2	0.0346024878992462	-0.682832202071272	2.98607698431357	-0.228672001980632	0.819123857408358	NA	DEFB136	protein_coding
ENSG00000205885.7	3.13208966122262	0.105616998721861	0.230708017275653	0.457795095155573	0.647099659971577	0.803538820848957	C1RL-AS1	lncRNA
ENSG00000205890.3	0.480103505686971	-0.103764746942479	0.460686994089263	-0.225239149951721	0.82179323457928	NA	RP11-473M20.5	lncRNA
ENSG00000205897.5	0.04573928309137	-0.642872026154739	2.71067511542083	-0.237163067789824	0.812530286650506	NA	OR7E136P	unprocessed_pseudogene
ENSG00000205898.3	0.0420051658563149	-0.58070176088226	2.75700373386711	-0.210627847089543	0.833177680916131	NA	RP11-3B12.4	processed_pseudogene
ENSG00000205899.4	0.0695782975145501	-0.700736187341602	1.93017220466783	-0.363043352114892	0.716572500092403	NA	BHLHA9	protein_coding
ENSG00000205903.7	15.3162563236727	-0.0810535130508078	0.108603744442661	-0.74632337463835	0.455472094589235	0.660968753158688	ZNF316	protein_coding
ENSG00000205913.7	1.04231012970852	-0.0026753886474697	0.366776907390152	-0.00729432140781918	0.994180025177901	NA	SRRM2-AS1	lncRNA
ENSG00000205916.12	0	NA	NA	NA	NA	NA	DAZ4	protein_coding
ENSG00000205918.9	0.125113877331988	-0.345125593441294	0.979930446775087	-0.352193969048608	0.724692799570116	NA	PDPK2P	transcribed_unprocessed_pseudogene
ENSG00000205922.5	1.19749756904559	0.151957671578866	0.42722087782816	0.35568877708263	0.722073650709299	NA	ONECUT3	protein_coding
ENSG00000205923.3	0.154864081065345	-0.269618450817521	0.519626921907671	-0.518869287656785	0.60385189622941	NA	CEMP1	protein_coding
ENSG00000205927.5	0.647532407416112	-0.53677671791554	0.442906720750405	-1.21194078293979	0.225535049268449	NA	OLIG2	protein_coding
ENSG00000205929.11	0.488899569221102	0.266257853326897	0.525544937799675	0.506631943676695	0.612413090599885	NA	C21orf62	protein_coding
ENSG00000205930.10	3.02146096788511	0.017400378564136	0.209299415608614	0.0831362978895	0.933743164191721	0.966788708600187	C21orf62-AS1	lncRNA
ENSG00000205936.3	0	NA	NA	NA	NA	NA	PPP1R12BP2	unprocessed_pseudogene
ENSG00000205937.12	84.3949466841718	0.0424436419559011	0.0448813685949723	0.945685109091252	0.344309219801467	0.564193042435472	RNPS1	protein_coding
ENSG00000205940.8	1.85900868309262	-0.256451683683855	0.278992326957646	-0.91920694192707	0.357987340830158	0.576251286941529	HSP90AB2P	transcribed_processed_pseudogene
ENSG00000205944.11	0	NA	NA	NA	NA	NA	DAZ2	protein_coding
ENSG00000205946.1	0.0275493668707167	-0.59786040644272	2.9861142357916	-0.200213508002058	0.84131360319958	NA	USP17L6P	unprocessed_pseudogene
ENSG00000205955.4	0.224675092029391	0.277391447840659	0.773860719770741	0.358451386346159	0.720005542115569	NA	HSP90AA5P	transcribed_processed_pseudogene
ENSG00000205959.4	0.611542488241283	-0.0402259926717418	0.471508521068245	-0.0853133949320919	0.932012242742287	NA	RP11-689P11.2	lncRNA
ENSG00000205971.3	0.159448536332741	-0.344894004252988	1.16202765871603	-0.29680361019468	0.766616449072832	NA	LNCRI	lncRNA
ENSG00000205976.4	0.845942173917938	-0.593290912490861	0.505882106526669	-1.17278493316226	0.240882061651613	NA	RP11-404K5.2	unprocessed_pseudogene
ENSG00000205978.6	3.34037484222735	-0.0161683569963738	0.203862989627321	-0.0793099180284312	0.936786117707205	0.968226058067438	NYNRIN	protein_coding
ENSG00000205981.8	8.57821258989143	-0.497188958393401	0.0948897869792925	-5.23964669139685	1.60884316190495e-07	1.03637543681794e-05	DNAJC19	protein_coding
ENSG00000205989.1	0.0147169917556726	-0.657232178605338	2.9861359930962	-0.22009452353303	0.82579753983098	NA	DEFB109C	unprocessed_pseudogene
ENSG00000206013.2	0.118827606424661	-0.666875488042698	1.25355675944281	-0.531986671540198	0.594735226821556	NA	IFITM5	protein_coding
ENSG00000206014.7	0.0656253113936448	-0.520087634846266	1.94862882608859	-0.266899282143033	0.789546709369862	NA	OR7E161P	transcribed_unprocessed_pseudogene
ENSG00000206026.7	0.268573889378056	-0.0998608370639555	0.744503069549732	-0.134130860097528	0.89329909729997	NA	SMIM21	protein_coding
ENSG00000206028.1	0.52699644362836	-0.582053269786815	0.480875396349261	-1.2104035145189	0.226124093969665	NA	CTA-373H7.7	lncRNA
ENSG00000206034.1	0	NA	NA	NA	NA	NA	DEFB109B	unprocessed_pseudogene
ENSG00000206042.1	0.00875022385827591	-0.618623840341889	2.98613779528571	-0.207165202261773	0.835880842347962	NA	DEFA7P	unprocessed_pseudogene
ENSG00000206043.7	0.433579896020307	-0.261199916391136	0.56649063974797	-0.461084258174757	0.64473815523894	NA	C18orf63	protein_coding
ENSG00000206047.3	0.0238322657999085	-0.565298169094805	2.98612143666009	-0.189308499699556	0.849851033979028	NA	DEFA1	protein_coding
ENSG00000206052.11	13.7605042397919	0.63047959643623	0.176010694873601	3.58205276610605	0.000340904912087303	0.00414222145498108	DOK6	protein_coding
ENSG00000206053.13	21.8588736081719	0.0531363597720693	0.0780017636571897	0.681219978635336	0.4957323082593	0.694420828417491	JPT2	protein_coding
ENSG00000206062.4	0.308079728244471	-0.54515780577629	1.13246889554647	-0.481388767426787	0.630240218426297	NA	RP13-212L9.1	lncRNA
ENSG00000206066.3	0	NA	NA	NA	NA	NA	IGLL3P	unprocessed_pseudogene
ENSG00000206069.7	0.100205193025313	-0.4029478193212	1.4106670627526	-0.285643459013594	0.775151214122095	NA	TMEM211	protein_coding
ENSG00000206072.13	0.39538504043895	0.133774426990929	0.63467381309506	0.21077666075202	0.833061551426031	NA	SERPINB11	protein_coding
ENSG00000206073.11	0.481266293422005	-0.758618416423553	0.776195737898094	-0.977354524617541	0.328393668215927	NA	SERPINB4	protein_coding
ENSG00000206075.14	0.424624401160897	0.0664385487813544	0.621714798922813	0.106863386389493	0.91489736023941	NA	SERPINB5	protein_coding
ENSG00000206077.14	1.78369343731465	-0.137468571939958	0.301243517982991	-0.456337028794493	0.648147640527763	NA	ZDHHC11B	protein_coding
ENSG00000206090.4	0.0821194540793406	-0.665243375150764	2.05135797071541	-0.324294143025053	0.745715353485444	NA	AP000350.7	unprocessed_pseudogene
ENSG00000206102.2	0.0560683668698668	-0.618366154592474	2.63502453896529	-0.234671877035077	0.814463417107217	NA	KRTAP19-8	protein_coding
ENSG00000206104.2	0.00711734315174753	-0.691467153637666	2.9861334486738	-0.231559361134634	0.816880274721921	NA	KRTAP20-3	protein_coding
ENSG00000206105.2	0	NA	NA	NA	NA	NA	KRTAP20-4	protein_coding
ENSG00000206106.2	0.0179600352304449	-0.580802748313922	2.98613520964588	-0.194499815828098	0.845784539921651	NA	KRTAP22-2	protein_coding
ENSG00000206107.2	0.0725196674387306	-0.615491025099362	1.77308249680803	-0.347130506452685	0.728493275965945	NA	KRTAP27-1	protein_coding
ENSG00000206113.11	0.687774925252129	-0.140953027393336	0.396303459800165	-0.355669434388515	0.722088137968934	NA	CFAP99	protein_coding
ENSG00000206120.11	0.890417556193519	0.0506954818992719	0.39864467823678	0.12716959404425	0.898806170397627	NA	EGFEM1P	transcribed_unitary_pseudogene
ENSG00000206127.11	0.346160427658715	-0.379322732098452	0.425389856773617	-0.891706104549454	0.37255048065215	NA	GOLGA8O	protein_coding
ENSG00000206129.4	0.683452907948593	0.408614299245171	0.529636128191264	0.771500049742851	0.440410592933493	NA	CTD-2008L17.2	lncRNA
ENSG00000206140.12	0.324288368499734	0.0213976494586247	0.441755278915883	0.0484377900613591	0.961367342523422	NA	TMEM191C	protein_coding
ENSG00000206142.9	0.152679471097732	-0.669321883405512	1.37994579473514	-0.485034909312492	0.627651582743988	NA	FAM230H	lncRNA
ENSG00000206144.5	0.498988146172431	0.247321557165777	0.591027909090444	0.418460031010024	0.675610803521417	NA	MAPK6P1	processed_pseudogene
ENSG00000206145.8	0.593660232486614	0.721185976095339	0.422932813413393	1.70520222887133	0.0881567144777969	NA	P2RX6P	transcribed_unprocessed_pseudogene
ENSG00000206147.5	7.03367259899686	-0.15570288631248	0.124106012726149	-1.25459583216207	0.209625517233019	0.416846663622669	RPL23AP57	processed_pseudogene
ENSG00000206149.10	5.31638952017096	-0.124608301224618	0.152230034064209	-0.818552672543315	0.413041678579758	0.627132045874748	HERC2P9	transcribed_unprocessed_pseudogene
ENSG00000206150.4	0.16563370266077	-0.2433828668782	1.11606963422321	-0.218071399324108	0.827373481167439	NA	RNASE13	protein_coding
ENSG00000206159.11	0.832827423294962	0.76553542784895	0.484137939704454	1.58123411752501	0.113824517152556	NA	GYG2P1	transcribed_unprocessed_pseudogene
ENSG00000206168.1	0.0498543674867718	-0.556322961967672	2.18881358059045	-0.254166442908125	0.799366974167149	NA	Z69890.1	processed_pseudogene
ENSG00000206172.8	140.306229788227	-0.0974334746479046	0.17213171099392	-0.566040237939343	0.571366427424892	0.752621587123886	HBA1	protein_coding
ENSG00000206177.7	29.5355493612616	0.0833687015114286	0.173025710460876	0.481828401625201	0.629927851594308	0.792963261428241	HBM	protein_coding
ENSG00000206178.2	0.270591232141435	-1.03462093659324	1.29326404665977	-0.800007499833812	0.423706451902824	NA	HBZP1	unprocessed_pseudogene
ENSG00000206181.7	1.45378585515692	-0.31945853326681	0.406705715667235	-0.785478347022272	0.432173160837543	NA	ELOA2	protein_coding
ENSG00000206187.4	0.927325728306669	0.297683625673596	0.489867435036913	0.607682006155736	0.543398399466291	NA	LINC02346	lncRNA
ENSG00000206190.12	6.23456001877014	0.084298434980249	0.179229708234574	0.470337400035936	0.638113981006603	0.798523849160197	ATP10A	protein_coding
ENSG00000206192.7	0.502990950828062	-0.686241804340038	0.505859213997277	-1.35658654691171	0.174912618743418	NA	ANKRD20A9P	unprocessed_pseudogene
ENSG00000206195.11	0.204981667049058	-0.309165457444756	0.745345317942772	-0.414794927937675	0.678292032905761	NA	DUXAP8	lncRNA
ENSG00000206199.11	0.862524752253336	-0.109140555942508	0.402955794001859	-0.270849948225348	0.786506442013168	NA	ANKUB1	protein_coding
ENSG00000206203.5	0.0898690525539091	-0.383352052828409	1.13790752303984	-0.336892098054075	0.736198242326389	NA	TSSK2	protein_coding
ENSG00000206228.4	1.20187942679203	-0.248498255767794	0.232503741185843	-1.06879250415659	0.285163177721818	NA	HNRNPA1P4	processed_pseudogene
ENSG00000206249.3	2.18205156399791	0.800877758392444	0.360676340270974	2.22048875673616	0.0263856080555378	0.104428393323284	CTD-2308N23.2	lncRNA
ENSG00000206260.4	0.162575641838975	-0.054297511427176	0.970713957009515	-0.0559356451353091	0.955393074557909	NA	PRR23A	protein_coding
ENSG00000206262.9	0.375771367684577	-0.105981338878887	0.611773881817936	-0.173236128623136	0.862465826404578	NA	FOXL2NB	protein_coding
ENSG00000206337.12	60.0434075949367	-0.16151545690225	0.0724409485376029	-2.22961543385106	0.025772984343421	0.102908734471044	HCP5	lncRNA
ENSG00000206341.7	44.5921818142152	0.301546383965412	0.12513188860964	2.40982844034355	0.0159600234726645	0.0730768208759792	HLA-H	unprocessed_pseudogene
ENSG00000206344.7	1.51619731936568	0.0722883464189433	0.276343690227536	0.261588554308667	0.793638669172224	NA	HCG27	lncRNA
ENSG00000206356.5	0.0657468105264668	-0.512559951017947	1.22964711922187	-0.416834995183252	0.676799103500489	NA	RP11-93O17.2	processed_pseudogene
ENSG00000206384.10	2.27473353999005	0.484566026159281	0.385766464197142	1.25611236624148	0.209075233213185	0.415988027771714	COL6A6	protein_coding
ENSG00000206417.8	2.14012235183395	-0.00316180750803996	0.185376758080199	-0.0170561160999055	0.986391848093555	0.992327582404026	H1-10-AS1	lncRNA
ENSG00000206418.5	28.1994985813995	0.092940386484308	0.0644344858556236	1.44240130498685	0.149189195929161	0.336771521870756	RAB12	protein_coding
ENSG00000206422.2	0.104623506638731	-0.572598339263528	1.25915223149249	-0.454749096211202	0.64928975544163	NA	LRRC30	protein_coding
ENSG00000206432.4	0.636226843454926	0.367550786496563	0.50418635548324	0.72899788441177	0.46600295659044	NA	TMEM200C	protein_coding
ENSG00000206448.3	0.0791291023747705	-0.583311944371918	1.28857567559651	-0.452679617828336	0.650779458385168	NA	PPIAP30	processed_pseudogene
ENSG00000206474.8	0.316037812830164	-0.655326470070829	0.766150795807987	-0.855349199735174	0.392357857891808	NA	OR10C1	protein_coding
ENSG00000206503.13	488.925393755058	0.477835751369641	0.103011041560002	4.63868478692464	3.50633351503807e-06	0.000114777253034218	HLA-A	protein_coding
ENSG00000206527.10	4.05820521645441	-0.126293853991305	0.17575824708366	-0.718565734962008	0.47240853197787	0.674944858537514	HACD2	protein_coding
ENSG00000206530.11	5.17846175270622	-0.164965874410858	0.147109332326067	-1.12138279606362	0.262124955987291	0.479799368734296	CFAP44	protein_coding
ENSG00000206531.10	0.118064325095063	-0.621069778350468	1.39631881345236	-0.444790811644863	0.656470935118702	NA	CD200R1L	protein_coding
ENSG00000206535.8	0.802281544846223	-0.167866745214959	0.325022879244937	-0.516476703439866	0.605521505871252	NA	LNP1	protein_coding
ENSG00000206536.1	0.0790246803376982	-0.603400934058468	1.53976209228849	-0.391879328034149	0.695147377692013	NA	OR5K3	protein_coding
ENSG00000206538.9	1.61731647644371	-0.346261440618397	0.356657856458569	-0.970850450503453	0.331622755415165	NA	VGLL3	protein_coding
ENSG00000206549.13	0.0926501416712829	-0.692945484517286	1.50996340989983	-0.458915414753829	0.646294908808581	NA	RP11-316F12.1	protein_coding
ENSG00000206552.4	0.309978028780101	-0.759359922141119	0.746637402251523	-1.01703975698409	0.309134516791309	NA	KRBOX1-AS1	lncRNA
ENSG00000206557.6	0.775408415132436	0.687335627013777	0.425941543724951	1.61368534518347	0.106595694262998	NA	TRIM71	protein_coding
ENSG00000206559.8	1.54096888666156	-0.32618186231729	0.238243127307054	-1.36911341789473	0.170963824681562	NA	ZCWPW2	protein_coding
ENSG00000206560.12	256.848513136999	-0.0974320968433166	0.10213089824134	-0.953992361969439	0.340087508665453	0.560282600209872	ANKRD28	protein_coding
ENSG00000206561.14	1.78467330079676	-0.182787360723586	0.296778509320622	-0.615904976212794	0.537957237084408	NA	COLQ	protein_coding
ENSG00000206562.12	11.4972401284404	-0.134464523336222	0.0975043804815318	-1.37906135777859	0.167875836769837	0.363921021265641	METTL6	protein_coding
ENSG00000206567.10	1.77638468174939	0.38766540514573	0.269996320831458	1.43581736207334	0.151054318062047	NA	AC022007.5	lncRNA
ENSG00000206573.9	8.78227138205299	-0.220372181730146	0.14304726022474	-1.54055506819161	0.12342511055379	0.298015616834057	THUMPD3-AS1	lncRNA
ENSG00000206579.9	2.33810728509064	0.0761674938875179	0.343421683011009	0.22178999654217	0.824477367138559	0.907733098136165	XKR4	protein_coding
ENSG00000206582.1	2.30655433090908	-0.542751192620361	0.348732016731882	-1.55635607452025	0.119623444184143	0.291745749683556	Y_RNA	misc_RNA
ENSG00000206583.1	0.0663200766259684	-0.693734517869876	2.55003006761393	-0.272049544309494	0.785583924562906	NA	RNU6-1292P	snRNA
ENSG00000206585.1	34.1222889005032	-0.336868545589046	0.195554311173726	-1.72263420615554	0.0849546951689042	0.231858075148951	RNVU1-7	snRNA
ENSG00000206587.1	0.1557938842038	-0.532529454963741	0.729322257966873	-0.730170304205811	0.465286091806269	NA	RNU6-46P	snRNA
ENSG00000206588.1	79.3518447364122	-0.548197598701883	0.111381099433793	-4.92181888568753	8.57435480602978e-07	3.78646743839862e-05	RNU1-28P	snRNA
ENSG00000206589.1	0.0128445121274994	-0.749654849563711	2.98612981790499	-0.251045632734632	0.801778828782216	NA	RNU6-354P	snRNA
ENSG00000206590.1	0.0452941009200023	-0.587565892414129	2.71461087962193	-0.216445714862809	0.828640335388259	NA	RNU6-132P	snRNA
ENSG00000206592.1	0.0227594384124409	-0.736768221789213	2.98612035534914	-0.246730919759954	0.805116475679648	NA	ENSG10010137616.1	snoRNA
ENSG00000206593.1	0.169363467932359	-0.708520323181634	0.641812581545174	-1.10393648169978	0.269620692131952	NA	RNU6-47P	snRNA
ENSG00000206595.1	0.0386899761563285	-0.584505924818213	2.98612952995048	-0.195740311649477	0.844813430549452	NA	RNU6-877P	snRNA
ENSG00000206596.1	253.956159235256	-0.504701619324768	0.104428007147726	-4.83301015800107	1.34483922273895e-06	5.36522079685313e-05	RNU1-27P	snRNA
ENSG00000206597.1	0	NA	NA	NA	NA	NA	SNORA57	snoRNA
ENSG00000206598.1	0.00114128089329009	-0.673975104204896	2.98613824464275	-0.225701239858548	0.821433793700296	NA	RNU6-1286P	snRNA
ENSG00000206599.1	0.0118880464414834	-0.815674415120257	2.98609645812839	-0.273157423598935	0.784732206817586	NA	RNU6-841P	snRNA
ENSG00000206600.1	0.609033032178985	-0.186916316071898	0.420919300742172	-0.444066869212991	0.656994238831312	NA	RNU6-25P	snRNA
ENSG00000206601.1	0.129489068524323	-0.633893773316075	1.10871330737833	-0.571738220419654	0.567499336922214	NA	RNU6-431P	snRNA
ENSG00000206602.1	0	NA	NA	NA	NA	NA	SNORD58A	snoRNA
ENSG00000206603.1	0.0497139620740477	-0.670271877566807	2.98612856857259	-0.224461828141313	0.822397965855168	NA	SNORA22B	snoRNA
ENSG00000206604.1	0.00782835440000276	-0.691467153637666	2.9861334486738	-0.231559361134634	0.816880274721921	NA	RNU6-425P	snRNA
ENSG00000206605.1	0.0317627710931842	-0.664675630185396	2.59484052170121	-0.25615278651099	0.797832863501311	NA	RNU6-946P	snRNA
ENSG00000206606.1	0.0441943865812403	-0.583289920624347	2.04233086392983	-0.285600110602054	0.775184418734867	NA	RNU6-1296P	snRNA
ENSG00000206609.1	0.0182292081931159	-0.659684146971675	2.83496742899953	-0.232695494214013	0.815997868283068	NA	SNORD116-11	snoRNA
ENSG00000206611.1	0	NA	NA	NA	NA	NA	SNORD24	snoRNA
ENSG00000206612.1	0.189794317114346	-0.627300236538324	0.793342260144605	-0.790705686627591	0.429115756893936	NA	SNORA2A	snoRNA
ENSG00000206613.1	0.00155533917472491	-0.740505089371901	2.98612901817632	-0.247981612604314	0.804148633557338	NA	RNU6-1336P	snRNA
ENSG00000206614.1	0.0174919346608296	-0.633200942281684	2.98613517280238	-0.212046979001104	0.832070383627707	NA	RNU6-477P	snRNA
ENSG00000206615.1	0.00823394498484726	-0.711972622320898	2.98612611409248	-0.238426843046204	0.811550049904976	NA	RNU6-338P	snRNA
ENSG00000206616.1	0.0116714009896534	-0.741275452978092	2.98612177550091	-0.248240195379757	0.803948568021599	NA	RNU6-741P	snRNA
ENSG00000206617.1	0.0189893656821678	-0.650249277927854	2.98612185466764	-0.217757114268944	0.827618360538153	NA	RNY1P5	misc_RNA
ENSG00000206618.1	0.00114128089329009	-0.673975104204896	2.98613824464275	-0.225701239858548	0.821433793700296	NA	RNU6-1264P	snRNA
ENSG00000206620.1	0	NA	NA	NA	NA	NA	SNORD45C	snoRNA
ENSG00000206621.1	0	NA	NA	NA	NA	NA	SNORD116-14	snoRNA
ENSG00000206622.1	0	NA	NA	NA	NA	NA	SNORA69	snoRNA
ENSG00000206623.1	0.00701440117617834	-0.720999276808502	2.98612245513192	-0.241450003354484	0.8092063617834	NA	RNU6-979P	snRNA
ENSG00000206624.1	0	NA	NA	NA	NA	NA	RNU1-39P	snRNA
ENSG00000206625.1	0.506390529698559	-0.00726408031726886	0.321657964442055	-0.0225832440675581	0.981982709717089	NA	RNU6-1	snRNA
ENSG00000206627.1	0	NA	NA	NA	NA	NA	RNU6-969P	snRNA
ENSG00000206629.1	0.13530060481219	-0.567783050822475	0.824922001750666	-0.688286952727063	0.491272096326893	NA	RNU1-63P	snRNA
ENSG00000206630.1	0	NA	NA	NA	NA	NA	SNORD60	snoRNA
ENSG00000206631.1	0.029781256795222	-0.718334677441618	2.9861290125947	-0.240557147535111	0.809898366219227	NA	RNU6-657P	snRNA
ENSG00000206633.1	0.628699920212587	0.20167983683075	0.706074411316312	0.285635385730471	0.775157398175441	NA	SNORA80B	snoRNA
ENSG00000206634.1	1.88189186620131	-0.32120957972688	0.269508668630031	-1.19183394493266	0.233326362883565	0.446038948267615	SNORA22	snoRNA
ENSG00000206635.1	0.0242956046804458	-0.695664580592821	2.98610780143437	-0.232967001478868	0.815787029802226	NA	RNU6-1062P	snRNA
ENSG00000206636.1	0.0158540170320711	-0.633200942281684	2.98613517280238	-0.212046979001104	0.832070383627707	NA	Y_RNA	misc_RNA
ENSG00000206637.1	0.0218646153789489	-0.633200942281684	2.98613517280238	-0.212046979001104	0.832070383627707	NA	SNORA70H	snoRNA
ENSG00000206638.1	0.0137864683187348	-0.587383762700062	2.98613783638675	-0.196703499598264	0.844059571317993	NA	RNU6-672P	snRNA
ENSG00000206639.1	0	NA	NA	NA	NA	NA	Y_RNA	misc_RNA
ENSG00000206640.1	0.125354108737907	-0.402893521233826	0.750173753234046	-0.537066938821742	0.591221376826017	NA	Y_RNA	misc_RNA
ENSG00000206641.1	0.00558889383986091	-0.722693918781727	2.98613389555263	-0.242016581995223	0.808767314536235	NA	RNU6-449P	snRNA
ENSG00000206644.1	0.186493130642504	-0.531915897753725	0.877187569022916	-0.606387865649096	0.544257224271309	NA	RNU6-1279P	snRNA
ENSG00000206645.1	0.0498527566868082	-0.760645707029815	2.19461414262044	-0.346596557571429	0.72889443245106	NA	Y_RNA	misc_RNA
ENSG00000206646.1	0.109529570890346	-0.616208480991948	1.01317293591647	-0.608196744255267	0.543056993691535	NA	Y_RNA	misc_RNA
ENSG00000206647.1	0.0049434778212921	-0.64265537259705	2.98613876932905	-0.215212829088129	0.829601389109076	NA	ENSG10010139025.1	snoRNA
ENSG00000206649.1	0.00848750049249471	-0.691467153638982	2.9861334486738	-0.231559361135075	0.816880274721579	NA	ENSG10010136955.1	snoRNA
ENSG00000206650.1	0.0154302874735807	-0.601880951756439	2.98613555426257	-0.201558482801386	0.840261904927285	NA	SNORA70G	snoRNA
ENSG00000206651.1	0.805977925413541	-0.603101283443688	0.355347630842492	-1.69721487100898	0.0896560446277643	NA	Y_RNA	misc_RNA
ENSG00000206652.1	0.454474969047675	-0.523809690345326	0.509978359970015	-1.02712140643796	0.304363300003145	NA	RNU1-1	snRNA
ENSG00000206654.1	0.006730174733151	-0.691467153637667	2.9861334486738	-0.231559361134634	0.816880274721921	NA	RNU6-608P	snRNA
ENSG00000206656.1	0.00583570049482671	-0.722693918781728	2.98613389555263	-0.242016581995223	0.808767314536235	NA	SNORD116-17	snoRNA
ENSG00000206658.1	0.0211322717006015	-0.780954329083075	2.98611205667098	-0.261528808786135	0.793684736152325	NA	RNU6-1039P	snRNA
ENSG00000206659.1	1.48518869806188	-0.0687097202292757	0.273525808824338	-0.25120013546291	0.801659379836223	NA	Y_RNA	misc_RNA
ENSG00000206660.1	0.00558889383986091	-0.722693918781727	2.98613389555263	-0.242016581995223	0.808767314536235	NA	Y_RNA	misc_RNA
ENSG00000206661.1	0	NA	NA	NA	NA	NA	SNORA70	snoRNA
ENSG00000206662.1	0.0102680500623535	-0.649943637965532	2.98613730698161	-0.217653634494958	0.827698991845693	NA	Y_RNA	misc_RNA
ENSG00000206663.1	0.295139837280897	-0.622161793017476	0.45934626197754	-1.35445054094703	0.175592682489228	NA	Y_RNA	misc_RNA
ENSG00000206665.1	0.0041625249962299	-0.642655372806579	2.98613876932902	-0.215212829158299	0.82960138905437	NA	RNU6-573P	snRNA
ENSG00000206669.1	0.333819490907448	-0.343214149839887	0.488882719019543	-0.702037802702876	0.482655588750454	NA	Y_RNA	misc_RNA
ENSG00000206671.1	0.0292414127393514	-0.813093638101629	2.98606907062469	-0.272295656554096	0.785394695662873	NA	RNU6-471P	snRNA
ENSG00000206672.1	0	NA	NA	NA	NA	NA	Y_RNA	misc_RNA
ENSG00000206674.1	0.0126863734109299	-0.674736927204776	2.98611719417313	-0.225957952528254	0.8212341235844	NA	RNU6-945P	snRNA
ENSG00000206675.1	0.158299986054559	-0.59625386206048	0.915820847997888	-0.651059498551463	0.515008079847668	NA	RNU6-32P	snRNA
ENSG00000206676.1	0.114223010962734	-0.299956368030702	0.723783293754239	-0.414428421627195	0.678560377770415	NA	Y_RNA	misc_RNA
ENSG00000206677.2	0.0208182892910654	-0.732352295418385	2.98609823558326	-0.245253919208501	0.806259829400096	NA	Y_RNA	misc_RNA
ENSG00000206678.1	0.613366833006222	-0.786022349921694	0.418191158319412	-1.8795766823012	0.0601657936389696	NA	RNU6-144P	snRNA
ENSG00000206679.1	0.0126392364952122	-0.718553901590428	2.98612892758089	-0.24063056854432	0.809841455934907	NA	Y_RNA	misc_RNA
ENSG00000206680.1	0	NA	NA	NA	NA	NA	SNORD21	snoRNA
ENSG00000206681.1	0.00366587692818145	-0.673975104204895	2.98613824464275	-0.225701239858547	0.821433793700296	NA	RNU6-730P	snRNA
ENSG00000206682.1	0.0238177946535806	-0.749654849563711	2.98612981790499	-0.251045632734632	0.801778828782216	NA	Y_RNA	misc_RNA
ENSG00000206684.1	0.0414931391172617	-0.51227449806315	2.24976074177998	-0.227701767814584	0.81987809802221	NA	RNU6-157P	snRNA
ENSG00000206685.1	0.0572110673382503	-0.683928155891474	2.3580003073757	-0.2900458298297	0.771781176679987	NA	RNU6-1189P	snRNA
ENSG00000206686.1	0.0103382893849852	-0.630090811594319	2.98614081889958	-0.211005056294202	0.832883325832333	NA	RNU6-1036P	snRNA
ENSG00000206687.1	0.0448391169797947	-0.695203675301477	2.03940535769181	-0.340885480505114	0.733189795751924	NA	RNU1-109P	snRNA
ENSG00000206688.1	0	NA	NA	NA	NA	NA	SNORD116-18	snoRNA
ENSG00000206690.1	0.0397271724746008	-0.786471924289962	2.77848591956422	-0.283057732541367	0.777132581622057	NA	Y_RNA	misc_RNA
ENSG00000206692.1	0.00742878662935633	-0.681263496958897	2.98613685386143	-0.228142088021834	0.819535781215711	NA	Y_RNA	misc_RNA
ENSG00000206693.1	0	NA	NA	NA	NA	NA	SNORA56	snoRNA
ENSG00000206695.1	0.00728820512631631	-0.681263496958897	2.98613685386143	-0.228142088021834	0.819535781215711	NA	RNU6-442P	snRNA
ENSG00000206697.1	0.0789752915394433	-0.725143618573624	1.53475517878672	-0.472481623516576	0.636583055425274	NA	RNY1P8	misc_RNA
ENSG00000206698.1	0.0220605683397747	-0.654098992200993	2.98611494584936	-0.219046823066934	0.826613573791817	NA	RNU1-73P	snRNA
ENSG00000206699.1	0.0105992774038581	-0.587383765850894	2.98613783638551	-0.196703500653499	0.84405957049217	NA	Y_RNA	misc_RNA
ENSG00000206700.1	0.0133885277571301	-0.694303626334016	2.98612938915486	-0.232509558646593	0.816142263901151	NA	RNU6-723P	snRNA
ENSG00000206701.1	0.0227028080881774	-0.752037956019174	2.9861094788682	-0.251845406654083	0.801160558763982	NA	RNU6-1040P	snRNA
ENSG00000206702.1	17.2808678923288	-0.243199372723806	0.189760420331048	-1.28161274252835	0.199978527924545	0.405647619188846	RNU1-11P	snRNA
ENSG00000206703.1	0.473164168345755	-0.831617173838021	0.448337803811719	-1.85488969872204	0.0636119793116266	NA	RNU6-128P	snRNA
ENSG00000206704.1	0.0715611529249962	-1.07182048614469	2.53218880277053	-0.423278266206684	0.672092249378032	NA	Y_RNA	misc_RNA
ENSG00000206705.1	0.00950581992952055	-0.63009081136268	2.98614081889966	-0.211005056216625	0.832883325892868	NA	Y_RNA	misc_RNA
ENSG00000206706.1	0	NA	NA	NA	NA	NA	Y_RNA	misc_RNA
ENSG00000206708.1	0.0213622010064621	-0.710056910437594	2.98611970783383	-0.237785815677389	0.812047220627021	NA	RNU6-1227P	snRNA
ENSG00000206709.1	0.0455982207455832	-0.635495348738589	2.22203437219624	-0.285997082984127	0.774880355729611	NA	RNU6-1080P	snRNA
ENSG00000206710.1	0.0531434462427612	-0.638995469268304	2.64161658553365	-0.241895615271214	0.808861047766299	NA	RNU6-147P	snRNA
ENSG00000206711.1	0	NA	NA	NA	NA	NA	Y_RNA	misc_RNA
ENSG00000206712.1	0.0140592325725732	-0.724313300129831	2.98611196679772	-0.242560663559638	0.808345757149258	NA	RNU6-26P	snRNA
ENSG00000206713.1	0.0403466558186575	-0.74146055650947	2.25752971423722	-0.328438891339243	0.742579841346513	NA	Y_RNA	misc_RNA
ENSG00000206714.1	0.0693697698866211	-0.585542726521863	1.65710438148755	-0.353352952936033	0.723823851832982	NA	Y_RNA	misc_RNA
ENSG00000206715.1	0.038311434642162	-0.726137513268497	2.50566399271478	-0.289798438808931	0.771970442292929	NA	RNU6-444P	snRNA
ENSG00000206716.1	0	NA	NA	NA	NA	NA	RNU6-133P	snRNA
ENSG00000206717.1	0.441994744444595	-0.0845583567506436	0.38402092986591	-0.220192052501329	0.825721585932447	NA	Y_RNA	misc_RNA
ENSG00000206718.1	0.0477565952392251	-0.691796999977156	2.98611651110621	-0.231671134533488	0.816793452775154	NA	RNU6-546P	snRNA
ENSG00000206719.1	0.0349577680210647	-0.626377371987496	2.83501393548836	-0.220943313239691	0.825136571596186	NA	Y_RNA	misc_RNA
ENSG00000206721.1	0.0630440018734531	-0.45431602322055	1.46559635173837	-0.309987141194558	0.756570734888891	NA	Y_RNA	misc_RNA
ENSG00000206722.1	0.0651767831177398	-0.438662494138347	2.56453793708341	-0.171049329313969	0.864184977924199	NA	RNU6-1074P	snRNA
ENSG00000206723.1	0.00420713917239291	-0.709212128718519	2.98612717378876	-0.237502319038435	0.812267120332974	NA	RNU6-1056P	snRNA
ENSG00000206724.1	0.0197548757050521	-0.663334180922545	2.98612770811627	-0.222138584066451	0.824206002373101	NA	RNU6-756P	snRNA
ENSG00000206725.1	0.0313909486323176	-0.640474774113318	2.58792505086574	-0.247485828037817	0.804532258026917	NA	RNU6-1027P	snRNA
ENSG00000206726.1	0.00173776663877089	-0.673975104204895	2.98613824464275	-0.225701239858547	0.821433793700296	NA	RNU6-259P	snRNA
ENSG00000206727.1	0	NA	NA	NA	NA	NA	SNORD116-9	snoRNA
ENSG00000206728.1	0.0448488498003434	-0.667912438672925	2.22553270867993	-0.300113512629116	0.764090572429241	NA	Y_RNA	misc_RNA
ENSG00000206729.1	0.0348385038700415	-0.847854349293627	2.98608736035091	-0.283934877643363	0.776460287469522	NA	RNU6-1126P	snRNA
ENSG00000206730.1	0.0702781160504733	-0.77544871375409	2.98610523417138	-0.259685661737662	0.795106253581216	NA	RNU6-468P	snRNA
ENSG00000206731.1	0.0307356435140638	-0.614781876593582	2.90511974162083	-0.211620150379957	0.83240338762293	NA	ENSG10010139760.1	snoRNA
ENSG00000206732.1	0.0432161917295603	-0.784370392575433	2.23969676945945	-0.350212762402091	0.726179029519888	NA	RNU6-936P	snRNA
ENSG00000206733.1	0.0405273809617468	-0.799885833770806	2.98610938069729	-0.267868899559206	0.788800233671504	NA	RNU6-641P	snRNA
ENSG00000206734.1	0.0202526255203069	-0.711406273748955	2.98611577930449	-0.238238007608216	0.811696499807954	NA	Y_RNA	misc_RNA
ENSG00000206737.1	6.37707488884073	-0.144582443483455	0.248813036626593	-0.581088697938434	0.561180675469118	0.744891849743166	RNVU1-18	snRNA
ENSG00000206738.1	0.0086175551745866	-0.681072288151025	2.98612418699676	-0.228079023342964	0.819584807289899	NA	Y_RNA	misc_RNA
ENSG00000206739.1	0.534817825542833	-0.348591207965198	0.363857015084533	-0.958044488668745	0.33804032540719	NA	Y_RNA	misc_RNA
ENSG00000206741.1	0.00482857563928842	-0.74965484956371	2.98612981790499	-0.251045632734632	0.801778828782216	NA	Y_RNA	misc_RNA
ENSG00000206743.1	0.0376405011337456	-0.788559499362906	2.80048224674417	-0.281579895848182	0.778265657478724	NA	RNU6-484P	snRNA
ENSG00000206744.1	0.0479846498035168	-0.716149535083755	2.20003805825928	-0.325516884762616	0.744789905677284	NA	RNU6-620P	snRNA
ENSG00000206745.1	0.0381892305557852	-0.64379931420226	2.27521880115957	-0.282961495340206	0.777206353486299	NA	RNU6-643P	snRNA
ENSG00000206746.1	0.00892981850644258	-0.657232178605338	2.9861359930962	-0.22009452353303	0.82579753983098	NA	RNU6-142P	snRNA
ENSG00000206747.1	0.0461851868990297	-0.720316849211185	2.7063169088348	-0.266161308330042	0.790114980000338	NA	RNU6-245P	snRNA
ENSG00000206749.1	0	NA	NA	NA	NA	NA	RNU6-1083P	snRNA
ENSG00000206751.1	0.256406895542195	-0.473442514493885	0.552854229174616	-0.856360482582743	0.391798415906922	NA	Y_RNA	misc_RNA
ENSG00000206752.1	0.183654779841444	-0.694747969571829	0.997469375582832	-0.696510576242885	0.486109136190491	NA	RNU6-1323P	snRNA
ENSG00000206754.1	0.0340062032466421	-0.765872721900249	2.11678072084182	-0.361810136666245	0.717493916669001	NA	SNORD101	snoRNA
ENSG00000206755.1	0.0566254054637675	-0.788284982050027	1.69457888254297	-0.465180458797578	0.641802231387753	NA	SNORA30	snoRNA
ENSG00000206756.1	0.322575878518799	-0.26562816440271	0.471575094797031	-0.563278611049294	0.573245180421437	NA	Y_RNA	misc_RNA
ENSG00000206758.1	0.0145848670758519	-0.65024925435152	2.98612185467875	-0.217757106372832	0.827618366690725	NA	RNU6-317P	snRNA
ENSG00000206759.1	0.0142588979808051	-0.681263496958897	2.98613685386143	-0.228142088021834	0.819535781215711	NA	RNU6-787P	snRNA
ENSG00000206760.1	0	NA	NA	NA	NA	NA	SNORA6	snoRNA
ENSG00000206762.1	0.0346552947164044	-0.636676851672671	2.98610695164838	-0.213213010110443	0.831160820974675	NA	RNU6-418P	snRNA
ENSG00000206763.1	0.215845066028424	-0.42752305621459	1.03052302711542	-0.414860265094017	0.678244199294155	NA	RNU6-10P	snRNA
ENSG00000206764.1	0.0616361816116314	-0.556827888264213	1.56383590177295	-0.356065420695949	0.721791572659488	NA	RNU6-152P	snRNA
ENSG00000206765.1	0.0198026350171208	-0.787923495290972	2.9861162595039	-0.263862296982996	0.79188602894691	NA	RNU6-203P	snRNA
ENSG00000206766.1	0.0262206245995962	-0.535024786347285	2.98610191080588	-0.179171643275529	0.85780292879559	NA	RNU6-435P	snRNA
ENSG00000206767.1	0.0141229824293613	-0.61862384064862	2.98613779528566	-0.207165202364495	0.835880842267742	NA	RNU6-949P	snRNA
ENSG00000206768.1	0.229133132442487	-0.202267734997396	0.49665667796563	-0.407258663723018	0.683818019299272	NA	Y_RNA	misc_RNA
ENSG00000206769.1	0.110493148500342	-0.607127398830586	1.17711735363074	-0.515774741539527	0.60601174578007	NA	RNU6-116P	snRNA
ENSG00000206770.1	0.0178850700893283	-0.625912254002757	2.98613641026982	-0.209606048755891	0.833975158292422	NA	Y_RNA	misc_RNA
ENSG00000206772.1	0.140235442632308	-0.132131771560218	0.88544989489658	-0.149225577101289	0.881375638340871	NA	RNU6-44P	snRNA
ENSG00000206774.1	0.0370928251657319	-0.732703835509405	2.98611507519956	-0.245370261044089	0.806169753526765	NA	RNU6-211P	snRNA
ENSG00000206775.1	0.00159172565508474	-0.717341221814929	2.9861357852684	-0.240223912574174	0.810156676801734	NA	SNORD37	snoRNA
ENSG00000206776.1	0	NA	NA	NA	NA	NA	ENSG10010138732.1	snoRNA
ENSG00000206777.1	0.0102336281724007	-0.687021113252702	2.98612712815785	-0.230070952698027	0.818036635863126	NA	RNU6-637P	snRNA
ENSG00000206778.1	0.10715051841645	-0.378422495186794	1.8347158134326	-0.206256736011228	0.83659037154027	NA	RNU6-213P	snRNA
ENSG00000206779.1	0.181036494252093	-0.0797207119226777	0.494602882905668	-0.161181252026552	0.871950646761244	NA	Y_RNA	misc_RNA
ENSG00000206780.1	0.1004462684445	-0.768868585420302	2.19323702054879	-0.350563381074023	0.725915932734277	NA	SNORA75B	snoRNA
ENSG00000206781.1	0.0110050121233436	-0.694303626334016	2.98612938915486	-0.232509558646593	0.816142263901151	NA	Y_RNA	misc_RNA
ENSG00000206782.1	0.0384980116617462	-0.566072169035202	2.79075388498216	-0.202838441641665	0.839261310356394	NA	RNU6-224P	snRNA
ENSG00000206784.1	0.266820206006156	-0.15168356505086	0.715560278577776	-0.211978738328435	0.832123621747733	NA	Y_RNA	misc_RNA
ENSG00000206785.1	0.00989367156986199	-0.630090811546811	2.9861408188996	-0.211005056278291	0.832883325844748	NA	SNORA15B-2	snoRNA
ENSG00000206786.1	0.031137916703784	-0.653025878249281	2.59232762880995	-0.251907155172768	0.801112828875095	NA	RNU6-701P	snRNA
ENSG00000206787.1	0	NA	NA	NA	NA	NA	RNU6-76P	snRNA
ENSG00000206788.1	0.0457789941095284	-0.611827586513843	2.70783425641638	-0.225947206725847	0.821242481395543	NA	RNU6-629P	snRNA
ENSG00000206790.1	0.161165519966219	-0.229950259927528	0.878584939728845	-0.26172797817192	0.793531168748241	NA	Y_RNA	misc_RNA
ENSG00000206791.1	0.0184216521280134	-0.587383765253796	2.98613783638574	-0.196703500453527	0.844059570648668	NA	RNU1-129P	snRNA
ENSG00000206792.1	0.00787503012363755	-0.681263496958897	2.98613685386143	-0.228142088021834	0.819535781215711	NA	Y_RNA	misc_RNA
ENSG00000206795.1	1.27897228126955	-0.0646537489379871	0.300747228648075	-0.21497703978394	0.829785219649471	NA	Y_RNA	misc_RNA
ENSG00000206796.1	0	NA	NA	NA	NA	NA	RNU6-811P	snRNA
ENSG00000206797.1	0.0476503506403504	-0.422545412604456	2.70441789076528	-0.156242648019491	0.875841761246926	NA	Y_RNA	misc_RNA
ENSG00000206799.1	0	NA	NA	NA	NA	NA	SNORA32	snoRNA
ENSG00000206800.1	0	NA	NA	NA	NA	NA	RNY3P7	misc_RNA
ENSG00000206801.1	0.199884988197824	-0.64719839111786	1.32368141184699	-0.488938188090739	0.624885458567592	NA	RNU6-639P	snRNA
ENSG00000206802.1	0.00978036180893571	-0.622701247723755	2.98614278499359	-0.208530298970648	0.834814927434049	NA	RNU6-926P	snRNA
ENSG00000206803.1	0.0188820132780608	-0.759346050085754	2.98608808285038	-0.254294591792791	0.799267977635253	NA	RNU6-968P	snRNA
ENSG00000206804.1	0	NA	NA	NA	NA	NA	RNU6-1293P	snRNA
ENSG00000206805.1	0.642511618323938	0.249697495174188	0.346711777438894	0.720187520074064	0.471409546770654	NA	Y_RNA	misc_RNA
ENSG00000206806.1	0	NA	NA	NA	NA	NA	Y_RNA	misc_RNA
ENSG00000206807.1	0.0382877716532443	-0.757785728843047	2.98610836121357	-0.253770338238857	0.799672990097998	NA	RNU6-815P	snRNA
ENSG00000206808.1	0.371645830365793	-0.399962172247825	0.473016275398213	-0.845556893176905	0.397799981652609	NA	Y_RNA	misc_RNA
ENSG00000206811.1	0	NA	NA	NA	NA	NA	SNORA10	snoRNA
ENSG00000206812.1	0.0943715111495225	-0.486663601732167	1.33081042780196	-0.365689651632778	0.714596668881233	NA	RNU6-38P	snRNA
ENSG00000206813.1	0.060034551704254	-0.536942290869231	1.69462626249477	-0.316849976158616	0.75135744090973	NA	Y_RNA	misc_RNA
ENSG00000206814.1	0.0271104449292324	-0.749654849563711	2.98612981790499	-0.251045632734632	0.801778828782216	NA	Y_RNA	misc_RNA
ENSG00000206815.1	0.0040623012255481	-0.649943637932005	2.98613730698161	-0.21765363448373	0.827698991854442	NA	RNU6-483P	snRNA
ENSG00000206816.1	0.148536818075462	-0.631358665571164	0.810526406260901	-0.77894891603067	0.436009807335039	NA	Y_RNA	misc_RNA
ENSG00000206817.1	0.204197541276432	-0.627164969070019	0.619917088806079	-1.01169169296155	0.311685488631367	NA	Y_RNA	misc_RNA
ENSG00000206818.1	0	NA	NA	NA	NA	NA	RNU6-849P	snRNA
ENSG00000206819.1	0.00715892670304044	-0.691467153637666	2.9861334486738	-0.231559361134634	0.816880274721921	NA	RNU6-260P	snRNA
ENSG00000206820.1	1.64368681396473	-0.518488618506863	0.376145408313515	-1.37842602102085	0.168071794067699	NA	RNU1-138P	snRNA
ENSG00000206822.1	0.00114128089329009	-0.673975104204896	2.98613824464275	-0.225701239858548	0.821433793700296	NA	Y_RNA	misc_RNA
ENSG00000206824.1	0.62134245731805	-0.215622071486474	0.375328792523111	-0.574488490576424	0.565637286752914	NA	Y_RNA	misc_RNA
ENSG00000206826.1	0.140688665785986	-0.535613269252358	1.65720915319715	-0.323201973763561	0.746542286212427	NA	RNU6-974P	snRNA
ENSG00000206827.1	0.00547358437622507	-0.681263496958897	2.98613685386143	-0.228142088021834	0.819535781215711	NA	RNU6-1032P	snRNA
ENSG00000206828.1	0.0957596698602385	-0.867922647775293	1.13331310841266	-0.765827767571596	0.443778789752756	NA	RNVU1-30	snRNA
ENSG00000206832.1	0.104388313205164	-0.71027053384534	1.26431162446864	-0.561784389306594	0.574262929331294	NA	RNU6V	snRNA
ENSG00000206833.1	0.86656026891549	-1.11904036901244	0.402049445046064	-2.7833401657456	0.00538023644030147	NA	RNU6-20P	snRNA
ENSG00000206834.1	0	NA	NA	NA	NA	NA	SNORA1	snoRNA
ENSG00000206835.1	0.0321842927604188	-0.743031488751456	2.33153201624249	-0.318688091596069	0.749963045714687	NA	RNU1-74P	snRNA
ENSG00000206836.1	0.028141732619883	-0.681263496958897	2.98613685386143	-0.228142088021834	0.819535781215711	NA	RNU6-1029P	snRNA
ENSG00000206838.1	3.15757613620258	0.540078609155658	0.468971505024734	1.15162350669296	0.249475817579835	0.464763717998624	SNORA5A	snoRNA
ENSG00000206839.1	0.0446716136257736	-0.601880951919697	2.98613555426254	-0.201558482856059	0.840261904884539	NA	RNU6-746P	snRNA
ENSG00000206840.1	0.00726821208422927	-0.681263496958897	2.98613685386143	-0.228142088021834	0.819535781215711	NA	Y_RNA	misc_RNA
ENSG00000206841.1	0.11304385690932	-0.679847351072531	1.49281959449134	-0.455411593993835	0.648813155813937	NA	RNU6-409P	snRNA
ENSG00000206842.1	0.0131231305484658	-0.674700605346904	2.98613173665451	-0.225944688596626	0.821244439935185	NA	RNU6-413P	snRNA
ENSG00000206843.1	0	NA	NA	NA	NA	NA	RNU6-206P	snRNA
ENSG00000206844.1	0.0351784069468931	-0.801461421533588	2.98609433234845	-0.268397891135364	0.788393062614214	NA	Y_RNA	misc_RNA
ENSG00000206845.1	0.0180738088443244	-0.687653347899087	2.98612688467853	-0.230282695429774	0.817872106349431	NA	RNU6-209P	snRNA
ENSG00000206846.1	0.0845174018675363	-0.614631592334661	1.51752213731162	-0.405023147420779	0.685460496293933	NA	Y_RNA	misc_RNA
ENSG00000206847.1	0	NA	NA	NA	NA	NA	Y_RNA	misc_RNA
ENSG00000206848.1	0.0285446725011366	-0.738853905642512	2.98610459736006	-0.247430684878123	0.804574929198769	NA	RNU6-890P	snRNA
ENSG00000206849.1	0	NA	NA	NA	NA	NA	ENSG10010138017.1	snoRNA
ENSG00000206850.1	0.016302684861117	-0.720136279280781	2.98610624874562	-0.241162309473513	0.809429321545261	NA	Y_RNA	misc_RNA
ENSG00000206852.1	0.0184582247006029	-0.796230647762573	2.98609571240786	-0.266646057075152	0.78974169064049	NA	RNU6-895P	snRNA
ENSG00000206853.1	0	NA	NA	NA	NA	NA	ENSG10010135999.1	snoRNA
ENSG00000206854.1	0.0497540335968609	-0.607798725461292	1.49805852346849	-0.405724286427771	0.684945195461605	NA	RNY3P5	misc_RNA
ENSG00000206855.1	0.0314465722260453	-0.479648582040755	2.9860696283099	-0.1606287333334	0.872385822824887	NA	RNU6-571P	snRNA
ENSG00000206857.1	0.0522701380995223	-0.6896767511749	2.17952583150793	-0.316434309336788	0.751672878720055	NA	RNU6-214P	snRNA
ENSG00000206858.1	0.0503795345979961	-0.663334185727477	2.98612770811445	-0.222138585675671	0.824206001120421	NA	Y_RNA	misc_RNA
ENSG00000206859.1	0.0817116445815346	-0.893005746250281	1.63684668304126	-0.545564685747522	0.585365204656972	NA	RNU6-767P	snRNA
ENSG00000206862.1	0.00960154739621176	-0.660481608149495	2.98613185092435	-0.221183002332949	0.824949943690763	NA	Y_RNA	misc_RNA
ENSG00000206863.1	0.204299785568896	-0.910042154962568	0.846934673775758	-1.07451280853276	0.282592907190669	NA	RNU5A-6P	snRNA
ENSG00000206864.1	0.0512653275525978	-0.759841206991249	2.65956423739145	-0.285701392847918	0.775106837808407	NA	RNU6-207P	snRNA
ENSG00000206865.1	0.205841656464985	-0.712642407926848	0.74200651308328	-0.960426081660099	0.336840816714485	NA	Y_RNA	misc_RNA
ENSG00000206866.1	0.00643610421066908	-0.742873072267325	2.98612810288743	-0.248774683024819	0.803535075562403	NA	RNU6-187P	snRNA
ENSG00000206867.1	0.0147980330373791	-0.687653349614182	2.98612688467789	-0.230282696004178	0.817872105903115	NA	RNU6-356P	snRNA
ENSG00000206869.1	0.00726821208422927	-0.681263496958897	2.98613685386143	-0.228142088021834	0.819535781215711	NA	SNORA70F	snoRNA
ENSG00000206870.1	0.039974351461518	-0.818883515313956	2.77295369836614	-0.295310922716255	0.767756373287944	NA	RNU6-398P	snRNA
ENSG00000206871.1	0.0138518037669752	-0.718553901590428	2.98612892758089	-0.24063056854432	0.809841455934907	NA	RNU6-533P	snRNA
ENSG00000206875.1	0.252436371767724	-0.489466933571934	0.699291062188925	-0.69994736103133	0.483960178501818	NA	RNU6-761P	snRNA
ENSG00000206877.1	0.00114128089329009	-0.673975104204896	2.98613824464275	-0.225701239858548	0.821433793700296	NA	RNU6-1103P	snRNA
ENSG00000206878.1	0.00342384267987028	-0.611703073802302	2.98613711465815	-0.204847617612605	0.837691182318102	NA	ENSG10010138531.1	snoRNA
ENSG00000206880.1	0.0360290775802331	-0.701592368845729	2.98612820666109	-0.234950517958574	0.814247139146533	NA	RNU6-1310P	snRNA
ENSG00000206881.1	0.00913739227687243	-0.618623840249209	2.98613779528572	-0.207165202230735	0.835880842372201	NA	RNU6-190P	snRNA
ENSG00000206882.1	0.0185340553875279	-0.694303626334015	2.98612938915486	-0.232509558646592	0.816142263901152	NA	RNA5SP87	rRNA_pseudogene
ENSG00000206885.1	0	NA	NA	NA	NA	NA	SNORA75	snoRNA
ENSG00000206886.1	0.00742878662935633	-0.681263496958897	2.98613685386143	-0.228142088021834	0.819535781215711	NA	SNORA70	snoRNA
ENSG00000206887.1	0.0338797831539304	-0.725623569116308	2.9861289925672	-0.24299806569725	0.808006895901405	NA	RNU6-1008P	snRNA
ENSG00000206888.1	0.242015744972679	-0.795138203947524	0.650670514330091	-1.22202894773274	0.221696680255894	NA	RNU6-48P	snRNA
ENSG00000206889.1	0.0131913333322224	-0.535980914713429	2.98614254036727	-0.179489393914702	0.857553444530493	NA	RNU6-1200P	snRNA
ENSG00000206891.1	0.00892106570323011	-0.761052680523529	2.98611976142084	-0.254863415177095	0.798828593791879	NA	RNU6-217P	snRNA
ENSG00000206892.1	0.991998272819861	-0.46171856819461	0.251577495255172	-1.83529360496373	0.0664621981112948	NA	RNU6-42P	snRNA
ENSG00000206895.1	1.21329030610802	-0.0507221193799708	0.314710648490517	-0.161170648731637	0.871958997788849	NA	Y_RNA	misc_RNA
ENSG00000206896.1	0.0143125056155783	-0.786564023563802	2.98612129113584	-0.263406588975029	0.792237212612552	NA	RNU6-1124P	snRNA
ENSG00000206897.1	0.0774714917043923	-0.486810718902396	2.07007900702274	-0.235165284634495	0.814080449321945	NA	SNORA9B	snoRNA
ENSG00000206898.1	0.00228256178658018	-0.642655372708005	2.98613876932903	-0.215212829125287	0.829601389080107	NA	ENSG10010137705.1	snoRNA
ENSG00000206899.1	0.576086739397468	-1.05694406405256	0.359603771765224	-2.93919070666091	0.00329070526557297	NA	RNU6-36P	snRNA
ENSG00000206900.1	0.515044019959227	-0.688637066533106	0.398006062707214	-1.73021752947439	0.0835914175822588	NA	RNU6-98P	snRNA
ENSG00000206901.1	0	NA	NA	NA	NA	NA	SNORA72	snoRNA
ENSG00000206903.1	0.110960136018068	-0.692792459797398	1.18507673655774	-0.584597130654793	0.558818637493147	NA	SNORA24B	snoRNA
ENSG00000206905.1	0.528669648159211	0.0132730150483627	0.35543236528647	0.0373432932526136	0.970211286525549	NA	Y_RNA	misc_RNA
ENSG00000206906.1	0.0281737094906895	-0.549684998900446	2.98613219461961	-0.184079258075334	0.853951278077379	NA	RNU6-458P	snRNA
ENSG00000206907.1	0.0597363759277286	-0.650250608600627	2.34327437443854	-0.277496573040633	0.781398836858324	NA	RNU6-1013P	snRNA
ENSG00000206908.1	3.00936039295223	-0.49217828860002	0.243555488286916	-2.02080557519697	0.0432998954724742	0.147982582652703	RNU1-136P	snRNA
ENSG00000206909.1	0	NA	NA	NA	NA	NA	SNORA70J	snoRNA
ENSG00000206910.1	0	NA	NA	NA	NA	NA	SNORA29	snoRNA
ENSG00000206911.1	0.12249183814068	-0.503325265625459	1.01082185454371	-0.497936667438458	0.618528681814206	NA	Y_RNA	misc_RNA
ENSG00000206912.1	0.0791558919129887	-0.408880669963169	1.15002369823797	-0.355541081970435	0.722184273679392	NA	Y_RNA	misc_RNA
ENSG00000206913.1	0.0185758168607493	-0.689458022543062	2.98610319148172	-0.23088888036751	0.817401129544034	NA	ENSG10010134614.1	snoRNA
ENSG00000206914.1	0.0310646845035437	-0.6080723976651	2.58985588666153	-0.234790051754169	0.814371689487205	NA	Y_RNA	misc_RNA
ENSG00000206915.1	0.0201862454057977	-0.579264631425081	2.78475348523197	-0.208012893958845	0.835218899634148	NA	RNU6-439P	snRNA
ENSG00000206917.1	1.36385751528968	-0.889259447500115	0.359680766936476	-2.47235751601133	0.0134225207743103	NA	RNU1-52P	snRNA
ENSG00000206918.1	0	NA	NA	NA	NA	NA	RNU6-1181P	snRNA
ENSG00000206920.1	0.0023719181589135	-0.673975104204895	2.98613824464275	-0.225701239858547	0.821433793700296	NA	RNY1P6	misc_RNA
ENSG00000206921.1	0	NA	NA	NA	NA	NA	RNU6-481P	snRNA
ENSG00000206922.1	0.0697843682432609	-0.667210179333442	1.54739310897933	-0.431183372513231	0.666335043013398	NA	RNU6-80P	snRNA
ENSG00000206923.1	0.0119809733148395	-0.711972621402166	2.98612611409282	-0.23842684273851	0.811550050143601	NA	RNU6-432P	snRNA
ENSG00000206924.1	0	NA	NA	NA	NA	NA	RNU6-689P	snRNA
ENSG00000206925.1	0.176873853880603	-0.451567831534747	0.651590580300647	-0.693023879084304	0.488294566069637	NA	Y_RNA	misc_RNA
ENSG00000206926.1	0.0139423822912296	-0.625912253906993	2.98613641026983	-0.209606048723821	0.833975158317455	NA	RNU6-1024P	snRNA
ENSG00000206927.1	0	NA	NA	NA	NA	NA	Y_RNA	misc_RNA
ENSG00000206929.1	0.00748533212536463	-0.657232178605338	2.9861359930962	-0.22009452353303	0.82579753983098	NA	Y_RNA	misc_RNA
ENSG00000206931.1	0.0111901486873189	-0.611703077484343	2.98613711465675	-0.204847618845747	0.837691181354626	NA	RNU6-1042P	snRNA
ENSG00000206932.1	0.63096226688099	-0.679645301824325	0.345368124013609	-1.9678865956881	0.0490810874430509	NA	RNU6-4P	snRNA
ENSG00000206935.1	0.00560368350980568	-0.642655372579313	2.98613876932905	-0.215212829082189	0.829601389113707	NA	RNU6-514P	snRNA
ENSG00000206936.1	0.0442799783255855	-0.67006999759703	2.23308755698569	-0.300064364024095	0.764128060787034	NA	RNU4-52P	snRNA
ENSG00000206937.1	0.0162168538926311	-0.694303626334015	2.98612938915486	-0.232509558646592	0.816142263901152	NA	SNORA70B	snoRNA
ENSG00000206938.1	0.0918565943047174	-0.867757805208324	2.2164342325517	-0.39151073939573	0.695419752030343	NA	RNU4-31P	snRNA
ENSG00000206939.1	0.0182826831485732	-0.69179699997177	2.98611651110619	-0.231671134531685	0.816793452776555	NA	RNU6-281P	snRNA
ENSG00000206941.1	0	NA	NA	NA	NA	NA	SNORD15A	snoRNA
ENSG00000206944.1	0.0125678222457497	-0.63765606553919	2.98613823293108	-0.213538696402976	0.830906809703438	NA	RNU6-708P	snRNA
ENSG00000206947.1	0	NA	NA	NA	NA	NA	SNORA20B	snoRNA
ENSG00000206948.1	0	NA	NA	NA	NA	NA	SNORA36A	snoRNA
ENSG00000206949.1	0.127280912371836	-0.442461281988504	1.48083978963054	-0.298790784179898	0.765099683077495	NA	RNU6-1324P	snRNA
ENSG00000206950.1	5.51505386850771	-0.31731839860367	0.210136138120606	-1.51006105585488	0.131027845523755	0.309727491531617	Y_RNA	misc_RNA
ENSG00000206951.1	0.2189898096476	-0.255825750555238	0.496861254988939	-0.514883678263328	0.60663430699938	NA	Y_RNA	misc_RNA
ENSG00000206952.3	0	NA	NA	NA	NA	NA	SNORA50A	snoRNA
ENSG00000206954.1	0.105573045358567	-0.745666848997119	1.58417011347146	-0.470698722729409	0.637855896657276	NA	RNU6-1201P	snRNA
ENSG00000206957.2	0.359188092476918	0.0291272832990974	0.521311547269367	0.0558730829034314	0.955442914054286	NA	Y_RNA	misc_RNA
ENSG00000206958.1	0.00646766207169573	-0.681263496958897	2.98613685386143	-0.228142088021834	0.819535781215711	NA	SNORA70	snoRNA
ENSG00000206959.1	0.00655398200541024	-0.63009081136268	2.98614081889966	-0.211005056216625	0.832883325892868	NA	Y_RNA	misc_RNA
ENSG00000206960.1	0	NA	NA	NA	NA	NA	RNU6-793P	snRNA
ENSG00000206961.1	0.0285846842687631	-0.649943637932005	2.98613730698161	-0.21765363448373	0.827698991854442	NA	ENSG10010135574.1	snoRNA
ENSG00000206962.1	0.0198218225630357	-0.674700605346904	2.98613173665451	-0.225944688596626	0.821244439935185	NA	RNU6-74P	snRNA
ENSG00000206963.1	0.0184101022121301	-0.625912254039269	2.98613641026981	-0.209606048768119	0.833975158282877	NA	RNU6-675P	snRNA
ENSG00000206964.1	0.0491279250305036	-0.825898285442929	2.98609287692003	-0.276581579838465	0.782101410290923	NA	Y_RNA	misc_RNA
ENSG00000206965.1	1.68715213693141	-0.219578732387147	0.224122722158559	-0.979725439135985	0.327221665342568	NA	RNU6-5P	snRNA
ENSG00000206967.1	0.263864215377847	-0.247673063048767	0.461571415604508	-0.536586657396009	0.59155316255656	NA	Y_RNA	misc_RNA
ENSG00000206969.1	0.0289480691238673	-0.748031595440652	2.62910272093174	-0.284519729672469	0.776012116437386	NA	RNU6-1316P	snRNA
ENSG00000206970.1	0.0933433305321678	-0.581615551203201	1.60417547054125	-0.362563548616639	0.71693094397313	NA	RNU6-474P	snRNA
ENSG00000206972.1	0.0341136274811888	-0.788883777355472	2.986109695678	-0.264184459967186	0.791637784967449	NA	RNU6-17P	snRNA
ENSG00000206973.1	0.758774290734284	-0.781812804308703	0.473154350764984	-1.65234199589349	0.0984648527599755	NA	RNU6-1145P	snRNA
ENSG00000206974.1	0.127549805914834	-0.637787039788759	1.23150880842702	-0.51789076572127	0.604534485212163	NA	RNU6-1144P	snRNA
ENSG00000206975.1	0.15793059965701	-0.826318281032349	1.09039314326882	-0.757816835270242	0.448560642437233	NA	RNU6-13P	snRNA
ENSG00000206976.1	0.00974612973888005	-0.718334677441619	2.9861290125947	-0.240557147535111	0.809898366219226	NA	ENSG10010136051.1	snoRNA
ENSG00000206977.1	0.0218646153789489	-0.633200942281684	2.98613517280238	-0.212046979001104	0.832070383627707	NA	ENSG10010135433.1	snoRNA
ENSG00000206978.1	0	NA	NA	NA	NA	NA	Y_RNA	misc_RNA
ENSG00000206979.1	0	NA	NA	NA	NA	NA	SNORD61	snoRNA
ENSG00000206980.1	0	NA	NA	NA	NA	NA	RNU6-662P	snRNA
ENSG00000206981.1	0.180167791140125	-0.197168509171309	0.520450103102391	-0.378842290540424	0.704804980734176	NA	RNU6-40P	snRNA
ENSG00000206982.1	0.00668169376616284	-0.718553901590428	2.98612892758089	-0.24063056854432	0.809841455934907	NA	Y_RNA	misc_RNA
ENSG00000206983.1	0.0396995815005341	-0.719210879231446	2.25934851061505	-0.31832666622807	0.750237158798704	NA	RNU6-49P	snRNA
ENSG00000206985.1	0.00728820512631631	-0.681263496958897	2.98613685386143	-0.228142088021834	0.819535781215711	NA	RNU6-198P	snRNA
ENSG00000206987.1	0.0105980510744213	-0.657232178605338	2.9861359930962	-0.22009452353303	0.82579753983098	NA	U8	snoRNA
ENSG00000206989.1	0	NA	NA	NA	NA	NA	SNORD63	snoRNA
ENSG00000206990.1	0	NA	NA	NA	NA	NA	Y_RNA	misc_RNA
ENSG00000206991.1	0.00843785726266792	-0.624000078298079	2.9861321737013	-0.208965994135696	0.834474785296613	NA	RNU6-610P	snRNA
ENSG00000206992.1	0.0567425333773738	-0.574000189974833	2.62487525511649	-0.218677130982119	0.826901564672518	NA	RNU6-574P	snRNA
ENSG00000206995.1	0.434115359355043	-0.0775741068485023	0.430035244458389	-0.180390114178208	0.856846314764819	NA	Y_RNA	misc_RNA
ENSG00000206996.1	0.0120544682776046	-0.681263496958897	2.98613685386143	-0.228142088021834	0.819535781215711	NA	RNU6-842P	snRNA
ENSG00000206997.1	0.00605004743878962	-0.649943637932005	2.98613730698161	-0.21765363448373	0.827698991854442	NA	RNU6-524P	snRNA
ENSG00000206998.1	0.10339348012619	-0.637318630280995	1.02709554862681	-0.620505688232285	0.534924910227313	NA	Y_RNA	misc_RNA
ENSG00000206999.1	0.0315665989461616	-0.615280390010645	2.98612448028436	-0.206046463927737	0.83675461695364	NA	RNU6-622P	snRNA
ENSG00000207000.1	0.12403293383426	-0.680980377272358	1.5584434197093	-0.436961886880296	0.662138988786171	NA	RNU6-820P	snRNA
ENSG00000207001.1	0	NA	NA	NA	NA	NA	SNORD116-2	snoRNA
ENSG00000207002.1	0.00659231614382498	-0.649943637961646	2.98613730698161	-0.217653634493656	0.827698991846707	NA	ENSG10010139529.1	snoRNA
ENSG00000207003.1	0.287546335636027	-0.67030966683145	0.607295711971679	-1.10376156725228	0.269696580566567	NA	RNU6-611P	snRNA
ENSG00000207004.1	0.114732562253283	-0.504909660826896	1.68468707790722	-0.299705308747374	0.764401948861533	NA	RNU6-301P	snRNA
ENSG00000207005.1	1.0093348428604	-0.564118490546108	0.336156164911969	-1.67814411701727	0.0933189680382388	NA	RNU1-2	snRNA
ENSG00000207007.1	0.069970903321357	-0.540166290156966	1.78122106410846	-0.303256176923403	0.761694640326679	NA	RNU6-891P	snRNA
ENSG00000207008.1	9.49231525871217	-0.432773057703852	0.444932129721079	-0.972672074671593	0.330716308520074	0.551180764365939	SNORA54	snoRNA
ENSG00000207009.1	0.0343107555143616	-0.587572790016003	2.84618247875403	-0.206442416957477	0.8364453404072	NA	Y_RNA	misc_RNA
ENSG00000207010.1	0	NA	NA	NA	NA	NA	RNU6-318P	snRNA
ENSG00000207011.1	0	NA	NA	NA	NA	NA	RNY4P13	misc_RNA
ENSG00000207012.2	0.0159999822164118	-0.720136267149899	2.98610624875117	-0.241162305410623	0.809429324694067	NA	RNU6-72P	snRNA
ENSG00000207013.1	0.0178584720227042	-0.799707747155866	2.98610815042206	-0.267809371553684	0.788846056693515	NA	RNU6-804P	snRNA
ENSG00000207014.1	0	NA	NA	NA	NA	NA	SNORD116-3	snoRNA
ENSG00000207016.1	0.0506626986282572	-0.509842729706566	2.66513859783281	-0.191300643846872	0.848290056689717	NA	SNORA36C	snoRNA
ENSG00000207019.1	0	NA	NA	NA	NA	NA	RNU6-167P	snRNA
ENSG00000207020.1	0.125033268508336	-0.475312658644065	1.00989215439808	-0.470656848430875	0.637885804241373	NA	Y_RNA	misc_RNA
ENSG00000207021.1	0.307592078999717	-0.728527703531754	0.48456026115527	-1.50348215058913	0.132714756386961	NA	Y_RNA	misc_RNA
ENSG00000207022.1	0.00711647120612047	-0.649943637932005	2.98613730698161	-0.21765363448373	0.827698991854442	NA	ENSG10010135426.1	snoRNA
ENSG00000207023.1	0.0411026098714555	-0.666847473790065	2.7633352500246	-0.241319786943741	0.809307276228261	NA	RNU6-975P	snRNA
ENSG00000207024.1	0.444325458385188	0.397951868569341	0.371448837903733	1.07135042019562	0.28401189687832	NA	Y_RNA	misc_RNA
ENSG00000207025.1	0.123909212402136	-0.934266215827987	1.00916296302883	-0.925783297698468	0.354558608829952	NA	Y_RNA	misc_RNA
ENSG00000207026.1	0.0546761442394209	-0.602860235693596	1.98745104017924	-0.303333377027102	0.76163581246466	NA	RNU6-472P	snRNA
ENSG00000207027.1	0.0104987434140965	-0.567349888420177	2.98614230575923	-0.189994256913328	0.849313630884167	NA	ENSG10010136220.1	snoRNA
ENSG00000207029.1	0.223111580257873	-0.950922393094258	0.663870548791882	-1.43239129198419	0.152031869282991	NA	RNU6-43P	snRNA
ENSG00000207031.1	0.0727407745007204	-0.782111348861545	1.38335668071686	-0.565372155832039	0.571820659372421	NA	SNORD59A	snoRNA
ENSG00000207032.1	4.58388850594521	-0.342409593257554	0.190761605227905	-1.79496074615473	0.0726599543087092	0.208876916756848	Y_RNA	misc_RNA
ENSG00000207033.1	0.0244756332666572	-0.639015156965649	2.98612858426593	-0.21399452131186	0.830551329585162	NA	RNU6-154P	snRNA
ENSG00000207034.1	0.0851872712819641	-0.529416608603306	1.28396105922193	-0.412330736045941	0.680097023264576	NA	Y_RNA	misc_RNA
ENSG00000207036.1	0.0732306806062401	-0.753447432021655	2.51289225624014	-0.29983276447713	0.764304722002987	NA	RNY3P14	misc_RNA
ENSG00000207037.1	0.0319945223763383	-0.716149273835141	2.12593479557788	-0.336863235563382	0.736220000907604	NA	RNU6-339P	snRNA
ENSG00000207039.1	3.73425991889446	0.19640732729068	0.191478928446588	1.02573859632532	0.305014816292393	0.525161056184985	Y_RNA	misc_RNA
ENSG00000207041.1	0.19173583014472	-0.371722610839717	0.584478420807803	-0.635990307950056	0.524782739189918	NA	RNU6-3P	snRNA
ENSG00000207042.1	0.0587499932287183	-0.840680777933217	2.60033742427159	-0.323296803747963	0.746470474383284	NA	RNU6-196P	snRNA
ENSG00000207044.1	0.107716726096897	-0.468135520202876	1.59526709039386	-0.293452753474214	0.769176107823278	NA	RNU6-1226P	snRNA
ENSG00000207045.1	0.100258797914812	-0.486813649391982	2.18521497117394	-0.222776091054536	0.8237097769843	NA	RNU6-532P	snRNA
ENSG00000207046.1	0.00266310711106962	-0.742873072267325	2.98612810288743	-0.248774683024819	0.803535075562403	NA	RNU6-886P	snRNA
ENSG00000207047.2	0	NA	NA	NA	NA	NA	SNORD51	snoRNA
ENSG00000207049.1	0.231837481940968	-0.689423838199472	0.630568641787261	-1.09333670041916	0.274245994768751	NA	Y_RNA	misc_RNA
ENSG00000207051.1	0	NA	NA	NA	NA	NA	SNORA27	snoRNA
ENSG00000207052.1	0.0271596395888717	-0.740212666031686	2.96453543921938	-0.249689262013545	0.802827662908594	NA	RNU6-378P	snRNA
ENSG00000207053.1	0.0255676455884083	-0.594592390921264	2.98613686243574	-0.199117595178228	0.842170757849333	NA	RNU6-937P	snRNA
ENSG00000207056.1	0.0766203785322136	-0.740091244282568	1.64559622100665	-0.449740486053036	0.652897575050459	NA	RNU1-8P	snRNA
ENSG00000207058.1	0.0146084727420811	-0.629581389895118	2.9861299821103	-0.210835226084229	0.833015849886034	NA	RNU6-784P	snRNA
ENSG00000207060.1	0.0171352227085055	-0.729991489698147	2.98611841429667	-0.244461668433227	0.806873285638349	NA	RNU6-480P	snRNA
ENSG00000207061.1	4.78933817076875	0.15259150858799	0.203134177050399	0.751185796519762	0.452540846963862	0.658910037050648	Y_RNA	misc_RNA
ENSG00000207062.1	0	NA	NA	NA	NA	NA	SNORA15B-1	snoRNA
ENSG00000207063.1	0	NA	NA	NA	NA	NA	SNORD116-1	snoRNA
ENSG00000207065.1	0.0238170724212277	-0.710056910523445	2.98611970783392	-0.237785815706132	0.812047220604726	NA	RNU5A-2P	snRNA
ENSG00000207067.1	1.90519541581122	0.0673944172125085	0.586908734575816	0.114829467074157	0.908580292192283	0.954620942103973	SNORA72	snoRNA
ENSG00000207068.1	0.191928502848601	-0.565894689092941	1.03597725495464	-0.546242387452531	0.584899332839586	NA	RNU6-463P	snRNA
ENSG00000207069.1	0.0777592065738389	-0.771627243950142	1.43546074682489	-0.537546739370555	0.590890008734949	NA	Y_RNA	misc_RNA
ENSG00000207071.1	0.00114128089329009	-0.673975104204896	2.98613824464275	-0.225701239858548	0.821433793700296	NA	RNU6-1207P	snRNA
ENSG00000207072.1	5.29101829392539	-0.349868772559082	0.183062773634754	-1.91119562766561	0.0559794455657627	0.174926425028929	RNU6-39P	snRNA
ENSG00000207073.1	0.148906022631432	-0.35847981931167	0.620085766308072	-0.578113284950923	0.563187638393417	NA	Y_RNA	misc_RNA
ENSG00000207075.1	0.00431176563127474	-0.742873072267325	2.98612810288743	-0.248774683024819	0.803535075562403	NA	Y_RNA	misc_RNA
ENSG00000207076.1	0	NA	NA	NA	NA	NA	RNU6-1113P	snRNA
ENSG00000207077.1	0.0210114282869576	-0.64318363385141	2.9861329630791	-0.21539015234881	0.829463147122071	NA	RNU6-1119P	snRNA
ENSG00000207080.2	0.28668052564485	-0.173494379331194	1.09503121835433	-0.158437838504668	0.874111799494867	NA	Y_RNA	misc_RNA
ENSG00000207081.1	0.0509188013985397	-0.750894274806153	1.8554833145806	-0.404689316743266	0.685705895984176	NA	RNU6-616P	snRNA
ENSG00000207082.1	0.0768291166537485	-0.563648117096875	1.44492221223507	-0.390088900512505	0.696470810106506	NA	RNU6-171P	snRNA
ENSG00000207083.1	0.0377710778603286	-0.584574433791439	1.91380958417251	-0.30545067734322	0.760022929778716	NA	RNU6-22P	snRNA
ENSG00000207084.1	0.00228256178658018	-0.642655372708005	2.98613876932903	-0.215212829125287	0.829601389080107	NA	SNORA72	snoRNA
ENSG00000207086.1	0.0658731272509248	-0.690057874377299	1.30322607119857	-0.529499746534887	0.596458820217085	NA	Y_RNA	misc_RNA
ENSG00000207087.1	0.0472593985910553	-0.770576914096516	2.69981794913227	-0.285418101744298	0.775323840870248	NA	RNU6-242P	snRNA
ENSG00000207088.1	0.519392298061428	-0.212198553646309	0.479720975786826	-0.442337451053222	0.658245034017425	NA	SNORA7B	snoRNA
ENSG00000207089.1	0.105025967596661	-0.578273058128188	2.17354111719835	-0.266051124385247	0.79019983582045	NA	RNU6-921P	snRNA
ENSG00000207090.1	0.00171353238726893	-0.742873072267325	2.98612810288743	-0.248774683024819	0.803535075562403	NA	RNU6-517P	snRNA
ENSG00000207091.1	0.0135223106918842	-0.63765606553919	2.98613823293108	-0.213538696402976	0.830906809703438	NA	Y_RNA	misc_RNA
ENSG00000207092.1	0.0345101857474428	-0.70730824894061	1.93935337195311	-0.364713444785095	0.715325321445077	NA	Y_RNA	misc_RNA
ENSG00000207093.1	0	NA	NA	NA	NA	NA	SNORD116-8	snoRNA
ENSG00000207094.1	0.00114128089329009	-0.673975104204896	2.98613824464275	-0.225701239858548	0.821433793700296	NA	ENSG10010137057.1	snoRNA
ENSG00000207095.1	0.0119162092526594	-0.687019345437921	2.98612712883884	-0.230070360636344	0.818037095921425	NA	RNU6-424P	snRNA
ENSG00000207097.1	0	NA	NA	NA	NA	NA	RNU6-614P	snRNA
ENSG00000207098.1	0.0023719181589135	-0.673975104204895	2.98613824464275	-0.225701239858547	0.821433793700296	NA	SNORA70	snoRNA
ENSG00000207099.1	0.0991853229533735	-0.774226051181364	1.16083033035826	-0.666958840524453	0.504798424562956	NA	RNU6-166P	snRNA
ENSG00000207100.1	0.00816873587081803	-0.611703069877052	2.98613711465965	-0.204847616298012	0.837691183345218	NA	ENSG10010138013.1	snoRNA
ENSG00000207101.1	0.0492973247233019	-0.606418759688075	1.72584674765316	-0.351374628432503	0.725307314003349	NA	Y_RNA	misc_RNA
ENSG00000207104.1	0.00336157804934649	-0.673975104204896	2.98613824464275	-0.225701239858548	0.821433793700296	NA	RNU6-434P	snRNA
ENSG00000207105.1	0.0196455253213125	-0.625912254094618	2.9861364102698	-0.209606048786655	0.833975158268409	NA	Y_RNA	misc_RNA
ENSG00000207108.1	0.0131536241225843	-0.718553901590428	2.98612892758089	-0.24063056854432	0.809841455934907	NA	Y_RNA	misc_RNA
ENSG00000207109.1	0.0187482597112839	-0.661368464583701	2.98611485655747	-0.2214812545242	0.82471773091314	NA	SNORD38C	snoRNA
ENSG00000207110.1	0	NA	NA	NA	NA	NA	RNVU1-32	snRNA
ENSG00000207112.1	0	NA	NA	NA	NA	NA	SNORA25	snoRNA
ENSG00000207113.1	0.200801759412587	-0.354428901686057	0.519510052389673	-0.682236850000753	0.495089197018194	NA	RNU6-16P	snRNA
ENSG00000207114.1	0	NA	NA	NA	NA	NA	RNU6-348P	snRNA
ENSG00000207115.1	0.0924418412041793	-0.628316759688545	2.69345705582058	-0.233275209764622	0.815547707371437	NA	RNU6-364P	snRNA
ENSG00000207116.1	0.756949332715905	-0.543438170261404	0.338183926801424	-1.60693080656226	0.108069547606825	NA	RNU6-31P	snRNA
ENSG00000207117.1	0.0333930515699147	-0.541822182252514	2.32382350148716	-0.233159782533298	0.815637334114413	NA	Y_RNA	misc_RNA
ENSG00000207118.1	0	NA	NA	NA	NA	NA	SNORD14D	snoRNA
ENSG00000207119.2	0	NA	NA	NA	NA	NA	U3	snoRNA
ENSG00000207121.1	0.0249455845606668	-0.570451134743331	2.98613552303166	-0.191033236885439	0.848499553380415	NA	RNU6-1230P	snRNA
ENSG00000207122.1	0.00607697102334349	-0.68107228534884	2.98612418699781	-0.228079022404483	0.819584808019474	NA	RNU6-591P	snRNA
ENSG00000207123.1	3.13949777984362	0.0567590964711891	0.238730040535991	0.237754311706038	0.812071656566015	0.902066308586976	Y_RNA	misc_RNA
ENSG00000207124.1	0	NA	NA	NA	NA	NA	RNU6-163P	snRNA
ENSG00000207127.1	0.0761804409885827	-0.624102464549783	1.77227777223428	-0.352147092474668	0.724727952735473	NA	Y_RNA	misc_RNA
ENSG00000207128.1	0.0864397163509438	-0.941824669918103	1.88632619079562	-0.499290459154819	0.617574775502875	NA	RNU6-729P	snRNA
ENSG00000207129.1	0.00198649290178351	-0.673975104204895	2.98613824464275	-0.225701239858547	0.821433793700296	NA	RNA5SP187	rRNA_pseudogene
ENSG00000207130.1	0.0753154783177707	-0.735303102791436	2.50385864241631	-0.293667977231272	0.769011626336913	NA	ENSG10010135154.1	snoRNA
ENSG00000207131.1	0.0125656421231215	-0.649943637940448	2.98613730698161	-0.217653634486557	0.827698991852238	NA	Y_RNA	misc_RNA
ENSG00000207132.1	0.00114128089329009	-0.673975104204896	2.98613824464275	-0.225701239858548	0.821433793700296	NA	Y_RNA	misc_RNA
ENSG00000207133.1	0	NA	NA	NA	NA	NA	SNORD116-7	snoRNA
ENSG00000207134.1	0.0583891976232577	-0.746988459914204	2.35314796324386	-0.317442197253277	0.750908092816847	NA	RNU6-106P	snRNA
ENSG00000207135.1	0.0167730182670816	-0.767866125486214	2.98612161103563	-0.257144961092159	0.797066870243637	NA	RNU6-452P	snRNA
ENSG00000207136.1	0.0116593025448958	-0.784911613288953	2.98611739821852	-0.262853568234532	0.792663445304597	NA	RNU6-769P	snRNA
ENSG00000207137.1	0	NA	NA	NA	NA	NA	SNORD116-13	snoRNA
ENSG00000207138.1	0.0853409978036012	-0.566804278366644	1.87886137630055	-0.301674346769889	0.762900326010149	NA	RNU6-869P	snRNA
ENSG00000207139.1	0.017573258954922	-0.588487617126194	2.84796640196223	-0.206634325714211	0.836295450716204	NA	Y_RNA	misc_RNA
ENSG00000207142.1	6.40849940664496	-0.179517158883373	0.179160084263286	-1.00199304784632	0.31634695056525	0.536621252307867	Y_RNA	misc_RNA
ENSG00000207144.1	0.00913540418403026	-0.681263496958897	2.98613685386143	-0.228142088021834	0.819535781215711	NA	RNU6-1297P	snRNA
ENSG00000207145.1	0	NA	NA	NA	NA	NA	SNORA18	snoRNA
ENSG00000207146.1	0.0622231228947235	-0.619475682774162	1.56557681119275	-0.395685269700827	0.692337223568613	NA	Y_RNA	misc_RNA
ENSG00000207147.1	0.0552540362051446	-0.459295939714504	2.94597442482321	-0.155906288881672	0.876106888119169	NA	ENSG10010136359.1	snoRNA
ENSG00000207148.1	0	NA	NA	NA	NA	NA	Y_RNA	misc_RNA
ENSG00000207149.1	0	NA	NA	NA	NA	NA	RNU6-465P	snRNA
ENSG00000207150.1	0.0434676800415345	-0.79041893142691	2.73450553102137	-0.289053696348414	0.772540286709347	NA	RNU6-185P	snRNA
ENSG00000207151.1	0.27757441585003	-0.349240242322498	0.456371626565285	-0.765254064874558	0.444120271253583	NA	Y_RNA	misc_RNA
ENSG00000207153.1	0.0512024439620823	-0.576992502331696	2.66984005034468	-0.216115007435447	0.828898101885317	NA	RNU6-933P	snRNA
ENSG00000207154.1	0.116013863541615	-0.803478129751904	1.12125997259924	-0.716585046632253	0.473630173877006	NA	RNU1-46P	snRNA
ENSG00000207155.1	0.120185091954391	-0.893886831938083	0.839866966606174	-1.06431954997611	0.287183964568042	NA	RNY1P14	misc_RNA
ENSG00000207156.1	0.130804591973648	-0.466880960156501	1.4671589596917	-0.318221115082587	0.750317217100281	NA	RNU6-505P	snRNA
ENSG00000207157.1	0.040118770295231	-0.850028635909075	2.25774916284366	-0.376493832839453	0.706549799486086	NA	RNY3P4	misc_RNA
ENSG00000207158.1	0.0683887535115957	-0.707681898179601	1.93266746234241	-0.366168475419917	0.714239364062125	NA	RNU6-929P	snRNA
ENSG00000207160.1	0.0127053650459814	-0.667182366147513	2.98613404631906	-0.223426797256451	0.823203350210139	NA	RNU6-1289P	snRNA
ENSG00000207161.1	0.0316598234190376	-0.718553901590428	2.98612892758089	-0.24063056854432	0.809841455934907	NA	Y_RNA	misc_RNA
ENSG00000207162.1	0.0778550539338077	-0.805870914193758	2.2597692962982	-0.356616454393765	0.721378957570995	NA	RNU6-549P	snRNA
ENSG00000207163.1	0.0364606344057733	-0.601880951975681	2.98613555426253	-0.201558482874808	0.840261904869881	NA	RNU6-905P	snRNA
ENSG00000207164.1	0	NA	NA	NA	NA	NA	Y_RNA	misc_RNA
ENSG00000207165.1	0	NA	NA	NA	NA	NA	SNORA70	snoRNA
ENSG00000207166.1	0	NA	NA	NA	NA	NA	SNORA68	snoRNA
ENSG00000207167.1	0.0613391186487133	-0.605466965571083	1.38571298967925	-0.436935332266194	0.662158247240021	NA	RNU6-1340P	snRNA
ENSG00000207168.1	0.148420232238422	-0.3821020424388	1.0016128267006	-0.381486770389589	0.702842086067369	NA	SNORA15	snoRNA
ENSG00000207169.1	0.0555773818807635	-0.718243495218901	1.98012304518238	-0.362726698710153	0.716809053424492	NA	RNU6-24P	snRNA
ENSG00000207170.1	0.0854633561955039	-0.323986609819687	1.43646455224674	-0.225544451697711	0.821555748613474	NA	RNU6-1215P	snRNA
ENSG00000207171.1	0.00742878662935633	-0.681263496958897	2.98613685386143	-0.228142088021834	0.819535781215711	NA	ENSG10010134965.1	snoRNA
ENSG00000207172.1	0.0535889788211514	-0.636240974447988	2.39184851233558	-0.266003875733215	0.790236224126367	NA	RNU6-1162P	snRNA
ENSG00000207173.1	0.155075212818646	-0.319954704252761	0.703819051799283	-0.454597958715113	0.64939850358865	NA	Y_RNA	misc_RNA
ENSG00000207174.1	0	NA	NA	NA	NA	NA	SNORD116-15	snoRNA
ENSG00000207175.1	10.7713187250487	-0.106438963134091	0.324382256186033	-0.328128191675958	0.742814739101574	0.861809929048529	RNU1-67P	snRNA
ENSG00000207176.1	0.0156802578705425	-0.525917411851515	2.9045862363691	-0.181064485284121	0.856316960438194	NA	Y_RNA	misc_RNA
ENSG00000207177.1	0.00837722340153282	-0.653870137397347	2.98612600698024	-0.218969372313455	0.82667390615539	NA	ENSG10010135701.1	snoRNA
ENSG00000207178.1	0.0791604121882159	-0.819103620273213	1.75618014861141	-0.466412071062794	0.640920572799941	NA	RNU6-1122P	snRNA
ENSG00000207180.1	0.0103750229350544	-0.698697376035196	2.98613279577498	-0.233980677960394	0.814999979099664	NA	RNU6-411P	snRNA
ENSG00000207181.1	3.33765207247579	-0.668852791433714	0.376236083023575	-1.7777475941663	0.0754453190412255	0.214599679014772	SNORA14B	snoRNA
ENSG00000207182.1	0.256948565826306	-0.416825814136378	0.723424164437137	-0.576184532708678	0.564490458724179	NA	RNU1-44P	snRNA
ENSG00000207183.1	0.00913540418403026	-0.681263496958897	2.98613685386143	-0.228142088021834	0.819535781215711	NA	RNU6-843P	snRNA
ENSG00000207185.1	0.00734642549338861	-0.691467153637666	2.9861334486738	-0.231559361134634	0.816880274721921	NA	RNU6-1157P	snRNA
ENSG00000207186.1	0.530892794627049	-1.06428324613159	0.35331023938864	-3.01231928056544	0.00259259754601369	NA	RNA5SP122	rRNA_pseudogene
ENSG00000207187.1	0.0636536485080541	-0.428372527855268	1.48319398613136	-0.288817600300955	0.772720962722325	NA	SNORA10B	snoRNA
ENSG00000207189.1	0.671316430249896	-0.149119796272375	0.315610231729234	-0.472480868111738	0.63658359449407	NA	Y_RNA	misc_RNA
ENSG00000207190.1	0	NA	NA	NA	NA	NA	RNU6-809P	snRNA
ENSG00000207191.1	0	NA	NA	NA	NA	NA	SNORD116-5	snoRNA
ENSG00000207192.1	0.0877292258756064	-0.876621496378597	2.04092583227151	-0.429521486041918	0.667543761060196	NA	RNU6-649P	snRNA
ENSG00000207193.1	0.0156390905075882	-0.60526178837408	2.98613060631644	-0.202690996533707	0.839376560835378	NA	Y_RNA	misc_RNA
ENSG00000207194.1	0.00541570512834315	-0.661608012045355	2.98613956511992	-0.221559641676957	0.824656702897063	NA	RNU6-1026P	snRNA
ENSG00000207195.1	0.019215733335633	-0.706218019340661	2.98613055665983	-0.236499378021371	0.813045189859898	NA	Y_RNA	misc_RNA
ENSG00000207196.1	0	NA	NA	NA	NA	NA	Y_RNA	misc_RNA
ENSG00000207197.1	0	NA	NA	NA	NA	NA	SNORD116-12	snoRNA
ENSG00000207198.1	0.02659193822633	-0.802437682450044	2.98610060935983	-0.268724261980601	0.788141879951532	NA	RNU6-1195P	snRNA
ENSG00000207199.1	0.00181232015289752	-0.673975104204895	2.98613824464275	-0.225701239858547	0.821433793700296	NA	SNORD38D	snoRNA
ENSG00000207200.1	0.176047387019411	-1.01373028527708	0.680713037759174	-1.48921825945065	0.136429904074885	NA	RNU6-45P	snRNA
ENSG00000207201.1	2.77250468291593	0.0756074880794182	0.561343652642582	0.13469019863944	0.892856822923917	0.9453160804419	RNU1-148P	snRNA
ENSG00000207202.1	0.0741494190037523	-0.69780771338408	1.90863667413169	-0.365605315480768	0.714659608147161	NA	RNU6-800P	snRNA
ENSG00000207203.1	0.0162471153850294	-0.568523773947722	2.98607662974226	-0.190391555355628	0.849002314498492	NA	RNU6-71P	snRNA
ENSG00000207204.1	0.177910623843458	-0.495292696430563	0.849844949879439	-0.582803600234168	0.560025521069137	NA	RNU6-393P	snRNA
ENSG00000207205.1	4.15534466118244	0.0446145933140173	0.301831483752309	0.147812921168387	0.882490411740558	0.939577284177708	RNVU1-15	snRNA
ENSG00000207206.1	0.0299637836478526	-0.676049759190838	2.98611443609255	-0.226397806801897	0.820892033571218	NA	RNU6-1035P	snRNA
ENSG00000207207.1	0	NA	NA	NA	NA	NA	Y_RNA	misc_RNA
ENSG00000207208.1	0.0402293745651809	-0.598700954224959	2.25770024012293	-0.265181773729342	0.790869434889946	NA	RNU6-790P	snRNA
ENSG00000207209.1	0.0588612256533695	-0.39862116496411	1.82256813911187	-0.218713998346507	0.826872843875416	NA	Y_RNA	misc_RNA
ENSG00000207210.1	0.0148575732587127	-0.657232178605338	2.9861359930962	-0.22009452353303	0.82579753983098	NA	Y_RNA	misc_RNA
ENSG00000207214.1	0.00739056154481902	-0.711972621970149	2.98612611409261	-0.238426842928734	0.811550049996077	NA	RNU6-102P	snRNA
ENSG00000207215.2	0.041843219041259	-0.730183009028002	2.05166935425363	-0.355897019914124	0.721917687645247	NA	SNORD3H	snoRNA
ENSG00000207217.1	0.141287754870382	-0.320492566677665	0.878452368501562	-0.364837728452314	0.715232540190221	NA	SNORA80D	snoRNA
ENSG00000207218.1	0.0968730337775985	-0.841727293006756	1.72212461504367	-0.488772581062845	0.625002711865373	NA	Y_RNA	misc_RNA
ENSG00000207220.1	0.0435552655967176	-0.555638679916911	2.2335356604071	-0.248770901564937	0.803538000797474	NA	RNU1-57P	snRNA
ENSG00000207221.1	0.00198649290178351	-0.673975104204895	2.98613824464275	-0.225701239858547	0.821433793700296	NA	SNORA70E	snoRNA
ENSG00000207222.1	0.0103750229350544	-0.698697376035196	2.98613279577498	-0.233980677960394	0.814999979099664	NA	RNU6-456P	snRNA
ENSG00000207223.1	0.133052065337379	-0.516208616956235	0.686278204099776	-0.752185649890151	0.451939422135111	NA	Y_RNA	misc_RNA
ENSG00000207225.1	0.00786617000674496	-0.681263496958897	2.98613685386143	-0.228142088021834	0.819535781215711	NA	RNU6-692P	snRNA
ENSG00000207227.1	0	NA	NA	NA	NA	NA	RNU6-900P	snRNA
ENSG00000207229.1	0.0425564864598924	-0.726343080423101	2.98611099636072	-0.24324048279127	0.807819107664995	NA	Y_RNA	misc_RNA
ENSG00000207231.1	0.00728820512631631	-0.681263496958897	2.98613685386143	-0.228142088021834	0.819535781215711	NA	Y_RNA	misc_RNA
ENSG00000207233.1	0.313439886315736	-0.856292338649946	0.57498009665185	-1.48925561708344	0.136420070204709	NA	SNORA37	snoRNA
ENSG00000207234.1	0.080632999770639	-0.687507584616491	1.54256018429547	-0.44569255165269	0.655819345606264	NA	RNU6-125P	snRNA
ENSG00000207235.1	0.0109112028749759	-0.618623840312183	2.98613779528571	-0.207165202251825	0.835880842355731	NA	Y_RNA	misc_RNA
ENSG00000207237.1	0.0186376460803534	-0.650249273529451	2.98612185466972	-0.217757112795845	0.827618361685977	NA	RNU6-110P	snRNA
ENSG00000207240.1	0.0175818582428432	-0.736768221789214	2.98612035534914	-0.246730919759954	0.805116475679648	NA	Y_RNA	misc_RNA
ENSG00000207241.1	0	NA	NA	NA	NA	NA	SNORD45A	snoRNA
ENSG00000207242.1	0.0232586938558131	-0.587383766625825	2.9861378363852	-0.196703500913028	0.844059570289063	NA	RNU6-1065P	snRNA
ENSG00000207243.1	0.0262698627029885	-0.677495084143042	2.98612719118471	-0.226880852946607	0.820516390981524	NA	Y_RNA	misc_RNA
ENSG00000207244.1	0.00940627077448838	-0.718553901590428	2.98612892758089	-0.24063056854432	0.809841455934907	NA	SNORA70	snoRNA
ENSG00000207245.1	0	NA	NA	NA	NA	NA	SNORD116-29	snoRNA
ENSG00000207247.1	0.0566263135162406	-0.755965226473188	1.82644072315162	-0.413900772628815	0.678946778027563	NA	Y_RNA	misc_RNA
ENSG00000207248.1	0.0890962170119763	-0.500295758331939	1.43377725216792	-0.348935483231775	0.72713774562643	NA	RNU6-1005P	snRNA
ENSG00000207249.1	0.00913540418403026	-0.681263496958897	2.98613685386143	-0.228142088021834	0.819535781215711	NA	SNORA72	snoRNA
ENSG00000207251.1	0.124985151823183	-0.67256573425847	1.79969807016549	-0.373710315862385	0.708619849595971	NA	RNU6-342P	snRNA
ENSG00000207252.1	0	NA	NA	NA	NA	NA	Y_RNA	misc_RNA
ENSG00000207255.1	0.0440676747912558	-0.827980366062469	2.73318662014525	-0.302935906373809	0.761938706928007	NA	RNU6-1117P	snRNA
ENSG00000207256.1	0.0355042382217318	-0.729748351746193	2.53769713551475	-0.287563216876221	0.773681104700295	NA	RNU6-880P	snRNA
ENSG00000207257.1	0.0367131960985812	-0.744666002705283	2.08745146584459	-0.356734522880986	0.721290558204698	NA	RNU6-18P	snRNA
ENSG00000207258.1	0.174742814444732	-0.45160030953724	0.524817501287488	-0.86049018645409	0.389518890798552	NA	Y_RNA	misc_RNA
ENSG00000207260.1	0.0838348841654617	-0.642512329166611	1.26555596601992	-0.507691754784474	0.611669531677366	NA	RNU6-35P	snRNA
ENSG00000207261.1	0.482206027213542	-0.484400471839099	0.590538515732963	-0.820269057705528	0.412062741635198	NA	RNU6-738P	snRNA
ENSG00000207263.1	0	NA	NA	NA	NA	NA	SNORD116-16	snoRNA
ENSG00000207264.1	0.172068012948777	-0.744092972271665	0.587442800084124	-1.26666455383419	0.205275259461024	NA	RNU6-15P	snRNA
ENSG00000207265.1	0.0671929070404712	-0.407316865648037	1.66757598861866	-0.244256854516979	0.807031896654051	NA	Y_RNA	misc_RNA
ENSG00000207266.1	0.0431293137470571	-0.64605253442442	2.73518676264111	-0.236200519558155	0.813277076374048	NA	RNU6-1241P	snRNA
ENSG00000207267.1	0	NA	NA	NA	NA	NA	RNU6-1081P	snRNA
ENSG00000207268.1	0	NA	NA	NA	NA	NA	SNORA70C	snoRNA
ENSG00000207269.1	0.0818519762025924	-0.92480159040474	2.76899430364428	-0.333984648934671	0.738391142590157	NA	RN7SKP62	misc_RNA
ENSG00000207270.1	0.00913540418403026	-0.681263496958897	2.98613685386143	-0.228142088021834	0.819535781215711	NA	RNU6-601P	snRNA
ENSG00000207271.1	0.0347993400403679	-0.698965982799286	2.98611224799915	-0.234072240006258	0.814928896591112	NA	Y_RNA	misc_RNA
ENSG00000207274.1	0.00931706792168229	-0.722693918781727	2.98613389555263	-0.242016581995223	0.808767314536235	NA	SNORA70I	snoRNA
ENSG00000207275.1	0.0128444917576995	-0.63765606553919	2.98613823293108	-0.213538696402976	0.830906809703438	NA	RNU6-441P	snRNA
ENSG00000207276.1	0.0205238180357447	-0.658713843305632	2.98609984155218	-0.22059337539204	0.825409059676765	NA	RNU6-1160P	snRNA
ENSG00000207277.1	0.2559441314583	-0.0613844458330619	0.666001362017543	-0.0921686490957132	0.92656404638862	NA	RNA5SP284	rRNA_pseudogene
ENSG00000207278.1	0.0262241039748547	-0.730214409041588	2.98613157822723	-0.244535242306735	0.806816310848708	NA	RNU6-831P	snRNA
ENSG00000207279.1	0	NA	NA	NA	NA	NA	SNORD116-24	snoRNA
ENSG00000207280.1	0	NA	NA	NA	NA	NA	SNORD20	snoRNA
ENSG00000207281.1	0.234515538856475	-0.681662639608786	0.449702809863424	-1.51580693884436	0.12956817699206	NA	Y_RNA	misc_RNA
ENSG00000207282.1	0.0546113698941248	-0.675383308651471	1.58509279963003	-0.426084396326265	0.670046349738308	NA	Y_RNA	misc_RNA
ENSG00000207283.1	0.210129014962642	-0.365575152190037	0.536528258774441	-0.681371663489074	0.495636348235423	NA	Y_RNA	misc_RNA
ENSG00000207286.1	1.89541666433358	-0.230426736333592	0.267257022317178	-0.86219151263357	0.388582139411688	0.605040357440773	Y_RNA	misc_RNA
ENSG00000207287.1	0.0295378808876179	-0.698697376035196	2.98613279577498	-0.233980677960394	0.814999979099664	NA	RNU6-1274P	snRNA
ENSG00000207289.1	0	NA	NA	NA	NA	NA	RNU6-1235P	snRNA
ENSG00000207290.1	0.00336157804934649	-0.673975104204896	2.98613824464275	-0.225701239858548	0.821433793700296	NA	Y_RNA	misc_RNA
ENSG00000207291.1	0.737129878034013	-0.794220938479636	0.393033529721244	-2.02074601381447	0.0433060639290777	NA	RNU6-30P	snRNA
ENSG00000207292.1	6.04541853320833	-0.231878174524753	0.185879224165992	-1.24746687299321	0.21222635956406	0.420055640219604	Y_RNA	misc_RNA
ENSG00000207293.1	1.28496908725101	0.217267950749875	0.31752652709488	0.68425133716451	0.493816469862075	NA	Y_RNA	misc_RNA
ENSG00000207294.1	0	NA	NA	NA	NA	NA	Y_RNA	misc_RNA
ENSG00000207295.1	0.00833371050654259	-0.820702970789941	2.98609412662637	-0.274841627888386	0.783437914738668	NA	RNU6-851P	snRNA
ENSG00000207296.1	0.0523844089769481	-0.590009358485503	2.1740197481256	-0.271390983910886	0.786090335727783	NA	RNU6-140P	snRNA
ENSG00000207297.1	0	NA	NA	NA	NA	NA	SNORD7	snoRNA
ENSG00000207298.1	0.00446240261651559	-0.673975104204895	2.98613824464275	-0.225701239858547	0.821433793700296	NA	RNU6-83P	snRNA
ENSG00000207299.1	0.013695499403402	-0.698697376035197	2.98613279577498	-0.233980677960394	0.814999979099664	NA	ENSG10010135523.1	snoRNA
ENSG00000207300.1	0.0585270934394299	-0.560270233036169	1.82298093707388	-0.307337406355699	0.758586566372506	NA	Y_RNA	misc_RNA
ENSG00000207302.1	0.0399409434124243	-0.72028751633668	2.49005104768666	-0.289266164645842	0.772377702723931	NA	Y_RNA	misc_RNA
ENSG00000207303.1	0.0478939164182677	-0.644000579955492	2.42180328337598	-0.265917791249237	0.790302522823802	NA	Y_RNA	misc_RNA
ENSG00000207304.1	0	NA	NA	NA	NA	NA	SNORA8	snoRNA
ENSG00000207305.1	0.0247073831504388	-0.72467492691566	2.98610483403255	-0.242682346130839	0.80825148443211	NA	Y_RNA	misc_RNA
ENSG00000207306.1	0.0701486219929875	-0.540282525644197	1.78461788022973	-0.302744095321206	0.762084890532896	NA	RNU6-1152P	snRNA
ENSG00000207307.1	0.0570787392270413	-0.656959802345764	1.97480333955028	-0.332671000290779	0.739382642277974	NA	RNU6-145P	snRNA
ENSG00000207308.1	0.0656013792671148	-0.660222830470948	1.6798146354591	-0.393033145761649	0.694295000504134	NA	RNU6-878P	snRNA
ENSG00000207309.1	0.0455101009151106	-0.722689978806818	2.7166321963195	-0.266024226535311	0.790220551004914	NA	RNU4-70P	snRNA
ENSG00000207310.1	0.0189070177841371	-0.749354743095299	2.98610521363805	-0.250947200277093	0.801854931170597	NA	RNU6-1127P	snRNA
ENSG00000207312.1	0.0377620171732697	-0.458280139111909	2.52170986082227	-0.181733888672853	0.855791569490424	NA	RNU6-429P	snRNA
ENSG00000207313.1	0.624817277817949	0.0339293411523844	0.660458666283479	0.0513723914674494	0.959028784132388	NA	SNORA2B	snoRNA
ENSG00000207316.1	0.0473697675239566	-0.654673219189195	1.72887410789863	-0.378670266503628	0.704932735777056	NA	Y_RNA	misc_RNA
ENSG00000207317.1	0.0506013026376699	-0.648154549385694	1.59801350684112	-0.405600169592393	0.685036404232814	NA	Y_RNA	misc_RNA
ENSG00000207318.1	0.045388260168328	-0.618861701271184	2.03320285224219	-0.304377745972916	0.760840120121659	NA	RNU6-1184P	snRNA
ENSG00000207319.1	0.00408801582353489	-0.673975104204895	2.98613824464275	-0.225701239858547	0.821433793700296	NA	Y_RNA	misc_RNA
ENSG00000207320.1	0.0187786681701763	-0.57773547155643	2.98613170516182	-0.193472870120818	0.846588651145404	NA	Y_RNA	misc_RNA
ENSG00000207321.1	0.0167311878115436	-0.605261797748836	2.98613060631292	-0.202690999673378	0.839376558381217	NA	RNU6-160P	snRNA
ENSG00000207322.1	12.4839016801028	-0.36098412510069	0.362633804163499	-0.995450840368802	0.319517042298114	0.540274271522265	RNU1-89P	snRNA
ENSG00000207323.1	0.0123930218431662	-0.660481609847849	2.98613185092371	-0.221183002901744	0.824949943247897	NA	RNU6-901P	snRNA
ENSG00000207325.1	0.0125402319968305	-0.710056910437594	2.98611970783383	-0.237785815677389	0.812047220627021	NA	RNY1P4	misc_RNA
ENSG00000207326.1	0.00114128089329009	-0.673975104204896	2.98613824464275	-0.225701239858548	0.821433793700296	NA	Y_RNA	misc_RNA
ENSG00000207327.1	0	NA	NA	NA	NA	NA	RNU6-883P	snRNA
ENSG00000207328.1	0	NA	NA	NA	NA	NA	RNU6-636P	snRNA
ENSG00000207329.1	0.033530463553861	-0.685835910726743	2.31793324660895	-0.295882511599544	0.767319807132443	NA	Y_RNA	misc_RNA
ENSG00000207330.1	0.0716584021545851	-0.657034236914864	2.28200917870115	-0.28791919114402	0.773408596259493	NA	RNU6-73P	snRNA
ENSG00000207331.1	0.103958634622121	-0.840095342762649	1.70298505379219	-0.493307525448876	0.621795311832537	NA	RNU6-1263P	snRNA
ENSG00000207332.1	0	NA	NA	NA	NA	NA	RNU6-146P	snRNA
ENSG00000207333.1	0.0125707758224072	-0.749654849563711	2.98612981790499	-0.251045632734632	0.801778828782216	NA	RNU6-680P	snRNA
ENSG00000207334.1	0.48555614004118	0.151896801559193	0.379892334851808	0.399841712043089	0.689273105925957	NA	RNU6-12P	snRNA
ENSG00000207336.1	0.0672798147198913	-0.661063493791802	1.93397610229189	-0.341815750984926	0.732489555231639	NA	RNU6-658P	snRNA
ENSG00000207338.1	0.00114128089329009	-0.673975104204896	2.98613824464275	-0.225701239858548	0.821433793700296	NA	RNU6-296P	snRNA
ENSG00000207340.1	7.22538073041103	-0.0313113284799633	0.377936556900359	-0.0828481074621695	0.933972316356684	0.96680080442289	RNVU1-1	snRNA
ENSG00000207341.1	0.00895949216990231	-0.691467153675005	2.98613344867379	-0.231559361147139	0.816880274712207	NA	RNA5SP64	rRNA_pseudogene
ENSG00000207342.1	0.0990908106170676	-0.627557608757407	1.32693208472717	-0.472938755480042	0.636256874149168	NA	Y_RNA	misc_RNA
ENSG00000207343.1	0.116305489960416	-0.677145264869032	1.1662815272133	-0.580601895056159	0.561508794779542	NA	RNU6-225P	snRNA
ENSG00000207344.1	0.402201061653251	-0.803620484905575	0.422288954025431	-1.90301090579125	0.0570391222039485	NA	SNORA22C	snoRNA
ENSG00000207345.1	0.00728820512631631	-0.681263496958897	2.98613685386143	-0.228142088021834	0.819535781215711	NA	RNU6-1222P	snRNA
ENSG00000207347.1	0.0541854717830882	-0.632528333232244	2.9860697578244	-0.211826375313179	0.832242490888591	NA	RNU6-306P	snRNA
ENSG00000207349.1	0.269062166681233	-0.617205315733064	0.593917491229217	-1.03921053824438	0.298706830437677	NA	RNVU1-17	snRNA
ENSG00000207351.1	0.0377157638621183	-0.645348475278882	2.27761429642055	-0.283344057109713	0.776913107727834	NA	Y_RNA	misc_RNA
ENSG00000207352.1	0	NA	NA	NA	NA	NA	RNU6-540P	snRNA
ENSG00000207355.1	0.00132322620821372	-0.673975104204895	2.98613824464275	-0.225701239858547	0.821433793700296	NA	RNU6-1257P	snRNA
ENSG00000207356.1	0.0378891616987814	-0.668691785337191	2.27577357133107	-0.293830543495626	0.768887394430535	NA	Y_RNA	misc_RNA
ENSG00000207357.1	38.736943761218	0.0231724976523337	0.141566265861333	0.163686578234899	0.869977884047089	0.933600750853834	RNU6-2	snRNA
ENSG00000207359.1	0.110214798401832	-1.03770457092491	1.24689376535118	-0.832231742399197	0.405278150105183	NA	RNU6-925P	snRNA
ENSG00000207360.1	0.497779632666346	-0.712042406762384	0.432874237341501	-1.64491749644284	0.0999868262502272	NA	RNU6-14P	snRNA
ENSG00000207361.1	0.0781639481884768	-0.648577301195403	1.90041179001095	-0.341282507614661	0.732890915182444	NA	RNU6-178P	snRNA
ENSG00000207362.1	0.0183894147638302	-0.694303626334016	2.98612938915486	-0.232509558646593	0.816142263901151	NA	RNU6-422P	snRNA
ENSG00000207363.1	0	NA	NA	NA	NA	NA	Y_RNA	misc_RNA
ENSG00000207364.1	0.00228256178658018	-0.642655372708005	2.98613876932903	-0.215212829125287	0.829601389080107	NA	RNU6-939P	snRNA
ENSG00000207365.1	0.0707750838392367	-0.676609159932252	1.78466727443506	-0.379123419600124	0.704596215885329	NA	Y_RNA	misc_RNA
ENSG00000207366.1	0.0267271990678569	-0.625851818195068	2.97299705822357	-0.210512087949736	0.83326801821613	NA	RNU6-297P	snRNA
ENSG00000207367.1	0.351021465373011	-0.0583164409625617	0.360599090269744	-0.161720987479304	0.871525576480927	NA	RNU6-29P	snRNA
ENSG00000207368.1	0.0563463964138419	-0.727585325256783	1.83014115180665	-0.397556945014069	0.690956802890149	NA	Y_RNA	misc_RNA
ENSG00000207369.1	0	NA	NA	NA	NA	NA	RNU6-665P	snRNA
ENSG00000207370.1	0.024755775825744	-0.762168170021296	2.98609415581405	-0.255239162012799	0.79853838557074	NA	Y_RNA	misc_RNA
ENSG00000207371.1	0.0106541603503675	-0.718553901590428	2.98612892758089	-0.24063056854432	0.809841455934907	NA	Y_RNA	misc_RNA
ENSG00000207375.1	0	NA	NA	NA	NA	NA	SNORD116-23	snoRNA
ENSG00000207378.1	0.0113659521050032	-0.687653347732409	2.98612688467859	-0.230282695373952	0.817872106392805	NA	RNU6-748P	snRNA
ENSG00000207379.1	0.00857152019113008	-0.681072283257872	2.98612418699858	-0.228079021704195	0.819584808563877	NA	Y_RNA	misc_RNA
ENSG00000207380.1	0.0390850507361359	-0.653613029341453	1.90790589899014	-0.342581376622092	0.731913414461635	NA	Y_RNA	misc_RNA
ENSG00000207381.1	0.0101596134018099	-0.718553901590428	2.98612892758089	-0.24063056854432	0.809841455934907	NA	RNU6-950P	snRNA
ENSG00000207382.1	0.0404167451153419	-0.623464262080128	2.98596564411835	-0.208798203458304	0.834605773859773	NA	Y_RNA	misc_RNA
ENSG00000207383.1	0.0128376816142159	-0.687653347665511	2.98612688467862	-0.230282695351547	0.817872106410214	NA	Y_RNA	misc_RNA
ENSG00000207384.1	0.0118355032441925	-0.718553901590428	2.98612892758089	-0.24063056854432	0.809841455934907	NA	Y_RNA	misc_RNA
ENSG00000207385.1	0.00287904753206098	-0.642655372678873	2.98613876932904	-0.215212829115531	0.829601389087713	NA	RNU6-310P	snRNA
ENSG00000207386.1	0.0758422651206907	-0.799668926648046	1.5395688108285	-0.519410968203308	0.603474184292916	NA	Y_RNA	misc_RNA
ENSG00000207387.1	0.945658213055067	0.161198263913683	0.316798698397648	0.508834994363979	0.61086788815302	NA	Y_RNA	misc_RNA
ENSG00000207389.1	6.4925065946881	-0.293280518939217	0.164249855109004	-1.78557551082516	0.0741680149758349	0.212083370862482	RNU1-4	snRNA
ENSG00000207391.1	0.125048645905332	-0.159903308459899	0.714379336573179	-0.223835293482791	0.822885466414037	NA	Y_RNA	misc_RNA
ENSG00000207392.1	4.95133959291114	-0.645243740684792	0.330951803649994	-1.94966074687777	0.0512165678005393	0.164622170204388	SNORA20	snoRNA
ENSG00000207393.1	0.0230969325121737	-0.570451141035382	2.9861355230313	-0.19103323899255	0.848499551729583	NA	RNU6-136P	snRNA
ENSG00000207394.1	0.0054691391314367	-0.681263496958897	2.98613685386143	-0.228142088021834	0.819535781215711	NA	RNU6-1060P	snRNA
ENSG00000207395.1	0	NA	NA	NA	NA	NA	Y_RNA	misc_RNA
ENSG00000207397.1	0.0235590207911378	-0.663334180647532	2.98612770811637	-0.222138583974347	0.824206002444799	NA	RNU6-1179P	snRNA
ENSG00000207399.1	0.0512445120688408	-0.671025915540186	2.65972453839955	-0.252291508331899	0.800815751264372	NA	RNU6-1011P	snRNA
ENSG00000207401.1	0.0961467854383624	-0.608920643907433	2.98613320140177	-0.20391610247714	0.838419061502371	NA	Y_RNA	misc_RNA
ENSG00000207402.1	0.133911466025545	-0.552003887491862	1.23265932014342	-0.447815449468743	0.654286392548526	NA	RNU6-959P	snRNA
ENSG00000207403.1	0.151659656539977	-0.401192583620067	0.998728407776504	-0.401703386522521	0.687902331919522	NA	Y_RNA	misc_RNA
ENSG00000207404.1	0.0276493151353019	-0.564889717307674	2.64114735933986	-0.213880424092984	0.830640306318096	NA	Y_RNA	misc_RNA
ENSG00000207405.1	0	NA	NA	NA	NA	NA	SNORA64	snoRNA
ENSG00000207406.1	0	NA	NA	NA	NA	NA	SNORA41	snoRNA
ENSG00000207407.1	0.00114128089329009	-0.673975104204896	2.98613824464275	-0.225701239858548	0.821433793700296	NA	ENSG10010136773.1	snoRNA
ENSG00000207408.1	0.291027473129784	-0.388528332201666	0.4747002265125	-0.818470922283066	0.413088339027354	NA	Y_RNA	misc_RNA
ENSG00000207410.1	0.0059449058111638	-0.677923359025754	2.98612538761461	-0.22702441157948	0.820404760020377	NA	ENSG10010135594.1	snoRNA
ENSG00000207411.1	0.0111777876797218	-0.741275452978092	2.98612177550091	-0.248240195379757	0.803948568021599	NA	Y_RNA	misc_RNA
ENSG00000207412.1	0.0258743999918381	-0.639015157986279	2.98612858426553	-0.213994521653679	0.830551329318603	NA	RNU6-455P	snRNA
ENSG00000207414.1	0.00114128089329009	-0.673975104204896	2.98613824464275	-0.225701239858548	0.821433793700296	NA	RNU6-768P	snRNA
ENSG00000207415.1	0.0133332473644401	-0.741275452978092	2.98612177550091	-0.248240195379757	0.803948568021599	NA	RNU6-1151P	snRNA
ENSG00000207416.1	0.0120243095809138	-0.660481612921248	2.98613185092256	-0.221183003931053	0.824949942446472	NA	Y_RNA	misc_RNA
ENSG00000207417.1	0.154961410971077	-0.256722608589294	0.63793677483042	-0.402426413898991	0.687370233951051	NA	Y_RNA	misc_RNA
ENSG00000207419.1	0.0181572897609109	-0.608920643907433	2.98613320140177	-0.20391610247714	0.838419061502371	NA	ENSG10010136303.1	snoRNA
ENSG00000207420.1	0.0265508836420921	-0.671163390991133	2.65676928488806	-0.252623889777999	0.800558867310499	NA	Y_RNA	misc_RNA
ENSG00000207421.1	0	NA	NA	NA	NA	NA	SNORD38B	snoRNA
ENSG00000207422.1	0.00555323747290508	-0.642655372870289	2.98613876932901	-0.215212829179635	0.829601389037736	NA	RNU6-813P	snRNA
ENSG00000207425.1	0.0587403208647066	-0.516094879551341	1.96915197776165	-0.262089917578627	0.793252119772471	NA	Y_RNA	misc_RNA
ENSG00000207426.1	0.14510605607769	-0.795813117919912	1.04081658593722	-0.764604569789126	0.444507047162733	NA	Y_RNA	misc_RNA
ENSG00000207428.1	0.00541570512834315	-0.661608012045355	2.98613956511992	-0.221559641676957	0.824656702897063	NA	RNU6-95P	snRNA
ENSG00000207430.1	0	NA	NA	NA	NA	NA	U8	snoRNA
ENSG00000207431.2	0.0861645261450604	-0.699601710797944	1.52049122348192	-0.46011558632733	0.64543325708516	NA	RNU6-906P	snRNA
ENSG00000207432.1	0	NA	NA	NA	NA	NA	U8	snoRNA
ENSG00000207433.1	0.0558084001038052	-0.614633215669969	2.93866992090378	-0.209153539598942	0.834328380269439	NA	RNU6-246P	snRNA
ENSG00000207434.1	0.0478420253784215	-0.747983733079261	2.20186014137965	-0.339705378657968	0.734078410805581	NA	RNU6-1072P	snRNA
ENSG00000207435.1	0.0190058064345742	-0.667182366503614	2.9861340463189	-0.223426797375714	0.823203350117326	NA	RNU6-114P	snRNA
ENSG00000207438.1	0.00283991892602322	-0.673975104204895	2.98613824464275	-0.225701239858547	0.821433793700296	NA	Y_RNA	misc_RNA
ENSG00000207439.1	0.0788270635315636	-0.836210685916174	1.35843495607128	-0.615569175527235	0.538178900560286	NA	Y_RNA	misc_RNA
ENSG00000207440.1	0.00751642905391583	-0.681263496958897	2.98613685386143	-0.228142088021834	0.819535781215711	NA	RNU6-541P	snRNA
ENSG00000207441.1	0.088789874456359	-0.548780217460858	1.13688312470104	-0.482705922480086	0.629304557458019	NA	RNU6-21P	snRNA
ENSG00000207442.1	0	NA	NA	NA	NA	NA	SNORD116-6	snoRNA
ENSG00000207443.1	0.0225034818997522	-0.678838503278646	2.98611771747101	-0.22733146094909	0.820166011141396	NA	RNU6-417P	snRNA
ENSG00000207444.1	0.011594899490614	-0.758527305684843	2.9861053217126	-0.254018939040573	0.799480926644351	NA	SNORD56B	snoRNA
ENSG00000207445.1	11.7547409390746	-0.49250690856309	0.239912461081154	-2.05286089077504	0.0400860709838482	0.140171487755523	SNORD15B	snoRNA
ENSG00000207448.1	0	NA	NA	NA	NA	NA	RNU6-520P	snRNA
ENSG00000207449.1	0.109251664691975	-0.384918296440918	0.691985119788818	-0.556252273977204	0.578038408415551	NA	RNU6-19P	snRNA
ENSG00000207450.1	0.013695499403402	-0.698697376035197	2.98613279577498	-0.233980677960394	0.814999979099664	NA	Y_RNA	misc_RNA
ENSG00000207451.1	0.161628488780634	-0.82558965605583	1.62543321423493	-0.507919764912903	0.611509613010839	NA	RNU6-291P	snRNA
ENSG00000207452.1	0.041197070358223	-0.6697205444978	2.7588599385691	-0.242752643994372	0.808197022924835	NA	RNU6-606P	snRNA
ENSG00000207453.1	0.0819361364934972	-0.769860177945554	1.76478068325249	-0.436235610040053	0.662665793891365	NA	RNU6-535P	snRNA
ENSG00000207454.1	0.087630499015593	-0.633416752161617	1.61530908717715	-0.392133466709181	0.694959600855106	NA	RNU6-1104P	snRNA
ENSG00000207455.1	0.0257633122964243	-0.601533204544307	2.98612369935484	-0.201442828598919	0.840352329143998	NA	RNU6-331P	snRNA
ENSG00000207456.1	0.0132962620090233	-0.787923495290971	2.9861162595039	-0.263862296982996	0.79188602894691	NA	RNU6-997P	snRNA
ENSG00000207457.1	0.58866316267062	-0.683080901332558	0.962684418026448	-0.709558489305258	0.477977968951907	NA	RNU6-476P	snRNA
ENSG00000207458.1	0.0141080128856007	-0.587383763360766	2.98613783638649	-0.196703499819539	0.844059571144825	NA	RNY3P9	misc_RNA
ENSG00000207459.1	0.431554923749173	-0.535907455563632	0.615908116684988	-0.870109422243135	0.384240609016628	NA	RNU6-1311P	snRNA
ENSG00000207460.1	0	NA	NA	NA	NA	NA	SNORD116-19	snoRNA
ENSG00000207461.1	1.02607742328894	-0.884956597335051	0.622928243699191	-1.42063970655727	0.15542152897034	NA	RNU6-253P	snRNA
ENSG00000207462.1	0.131877712944605	-0.451429721036242	1.79130656960475	-0.252011424898559	0.801032232960242	NA	RNU6-376P	snRNA
ENSG00000207466.1	0.211712972190578	-0.11755096081514	0.550642626414337	-0.213479587624019	0.830952908877234	NA	Y_RNA	misc_RNA
ENSG00000207467.1	0.0226753605402767	-0.722693918781727	2.98613389555263	-0.242016581995223	0.808767314536235	NA	Y_RNA	misc_RNA
ENSG00000207468.1	0.289409297920323	-0.589664510939409	0.568478380120954	-1.03726813817255	0.299610910422939	NA	SNORA19	snoRNA
ENSG00000207472.1	0.0594404706678262	-0.652695956193094	2.6002974506365	-0.251008189864328	0.801807777262409	NA	RNU6-41P	snRNA
ENSG00000207473.1	0.0815967510574048	-0.855252086431905	2.2648883992644	-0.377613345853897	0.705717848973374	NA	Y_RNA	misc_RNA
ENSG00000207474.1	0.0183405670202076	-0.574351988401754	2.82688016361551	-0.203175216195642	0.838998083433798	NA	RNY1P7	misc_RNA
ENSG00000207475.1	1.57238521086102	-0.462875834904693	0.42064226108541	-1.10040259319238	0.271156749125666	NA	SNORA80E	snoRNA
ENSG00000207476.1	0	NA	NA	NA	NA	NA	RNU6-286P	snRNA
ENSG00000207480.1	0.00447796644151884	-0.673975104204896	2.98613824464275	-0.225701239858548	0.821433793700296	NA	Y_RNA	misc_RNA
ENSG00000207481.1	1.80494367316151	0.179839236758237	0.238594129018174	0.753745440000068	0.451002091023702	NA	Y_RNA	misc_RNA
ENSG00000207483.1	0.0721533487132088	-0.740729503361058	1.77762917454247	-0.416695176907023	0.676901382629097	NA	RNU6-1067P	snRNA
ENSG00000207484.1	0.127267559411048	-0.389703614880517	0.785854333072528	-0.495898029036573	0.619966356815648	NA	Y_RNA	misc_RNA
ENSG00000207486.1	0.00726821208422927	-0.681263496958897	2.98613685386143	-0.228142088021834	0.819535781215711	NA	RNU6-1044P	snRNA
ENSG00000207488.1	0.0205381765922305	-0.601880951706077	2.98613555426258	-0.20155848278452	0.840261904940472	NA	Y_RNA	misc_RNA
ENSG00000207490.1	0.0453507210805534	-0.741275452978092	2.98612177550091	-0.248240195379757	0.803948568021599	NA	RNU6-987P	snRNA
ENSG00000207492.1	0.0729251119083968	-0.789230807362156	1.78451900743083	-0.442265284973574	0.658297248689083	NA	RNU6-713P	snRNA
ENSG00000207493.1	0.216721502504831	-0.234234319931672	0.845191830646372	-0.277137463281606	0.781674556444002	NA	SNORA46	snoRNA
ENSG00000207494.1	0.00610192679185459	-0.711056428137617	2.98612646551842	-0.238119998047092	0.811788024580676	NA	Y_RNA	misc_RNA
ENSG00000207495.1	0.0112968601455068	-0.681263496958897	2.98613685386143	-0.228142088021834	0.819535781215711	NA	RNY3P10	misc_RNA
ENSG00000207496.1	0	NA	NA	NA	NA	NA	SNORA7A	snoRNA
ENSG00000207497.1	0.0472114287984863	-0.709074352953813	2.69864009120473	-0.262752471240901	0.792741371044631	NA	Y_RNA	misc_RNA
ENSG00000207499.1	1.23355111448627	-0.203949153822237	0.276568031521636	-0.737428518763138	0.460861797814063	NA	Y_RNA	misc_RNA
ENSG00000207500.1	0	NA	NA	NA	NA	NA	SNORD102	snoRNA
ENSG00000207501.1	0	NA	NA	NA	NA	NA	RNVU1-14	snRNA
ENSG00000207502.1	0.003802196928002	-0.673975104204895	2.98613824464275	-0.225701239858547	0.821433793700296	NA	ENSG10010135321.1	snoRNA
ENSG00000207503.1	0.0092771339545846	-0.691467153637667	2.9861334486738	-0.231559361134634	0.816880274721921	NA	ENSG10010138390.1	snoRNA
ENSG00000207504.1	0.0175620340219653	-0.601880951749446	2.98613555426257	-0.201558482799044	0.840261904929116	NA	RNU6-1031P	snRNA
ENSG00000207505.1	0.061498972130957	-0.681378531868059	2.8859135298242	-0.236104971554559	0.813351216238099	NA	RNU6-1105P	snRNA
ENSG00000207507.1	16.9400307168737	0.0522637950702212	0.144105587622475	0.362677089296084	0.716846116193346	0.847148868947501	RNU6-9	snRNA
ENSG00000207508.1	0.00336157804934649	-0.673975104204896	2.98613824464275	-0.225701239858548	0.821433793700296	NA	RNU6-1237P	snRNA
ENSG00000207511.1	0.00787503012363755	-0.681263496958897	2.98613685386143	-0.228142088021834	0.819535781215711	NA	RNU6-771P	snRNA
ENSG00000207512.1	0	NA	NA	NA	NA	NA	Y_RNA	misc_RNA
ENSG00000207513.1	4.95537489033129	-0.110056992214682	0.223360200639082	-0.49273322597215	0.622201097492162	0.787697505433276	RNU1-3	snRNA
ENSG00000207515.1	0.0135497058386353	-0.710056910446607	2.98611970783384	-0.237785815680406	0.81204722062468	NA	RNU6-555P	snRNA
ENSG00000207516.1	0.00446240261651559	-0.673975104204895	2.98613824464275	-0.225701239858547	0.821433793700296	NA	SNORA41B	snoRNA
ENSG00000207518.1	11.8708490617739	-0.244474780645329	0.865391497302701	-0.282501944388547	0.777558655868509	0.88180577691709	RNU6-59P	snRNA
ENSG00000207523.1	6.57460168052527	-0.178823861583397	0.46382272508429	-0.385543553414507	0.699834744693615	0.838118652544128	SNORA66	snoRNA
ENSG00000207524.1	0.664837898184164	-0.0839431008420116	0.338894745192131	-0.247696672884147	0.804369106322567	NA	RNU6-33P	snRNA
ENSG00000207525.1	0.0519893884858616	-0.698302598651707	1.84984959529158	-0.377491554139914	0.705808339760322	NA	Y_RNA	misc_RNA
ENSG00000207546.1	0.00302749683061568	-0.673975104204895	2.98613824464275	-0.225701239858547	0.821433793700296	NA	MIR548C	miRNA
ENSG00000207547.1	0.155621012411117	-0.618458336386802	0.633625104818023	-0.976063498248579	0.329032998510347	NA	MIR25	miRNA
ENSG00000207548.3	0.0546580863559774	-0.674700605170806	2.98613173665456	-0.22594468853765	0.821244439981056	NA	MIR217	miRNA
ENSG00000207549.1	0	NA	NA	NA	NA	NA	MIR521-2	miRNA
ENSG00000207550.1	0.0390840735171381	-0.383822560481437	1.91239165174416	-0.200702905250282	0.840930887880833	NA	MIR99B	miRNA
ENSG00000207551.1	0.00787503012363755	-0.681263496958897	2.98613685386143	-0.228142088021834	0.819535781215711	NA	MIR608	miRNA
ENSG00000207552.1	0.0633246288051766	-0.438612344259902	2.33647063928934	-0.187724312424191	0.851092770530477	NA	MIR633	miRNA
ENSG00000207554.1	0.0193603530570181	-0.716046401673906	2.98611831482941	-0.239791704875837	0.81049173794145	NA	MIR647	miRNA
ENSG00000207559.1	0	NA	NA	NA	NA	NA	MIR578	miRNA
ENSG00000207561.1	0.470556434407239	0.142368422699988	0.395960668646173	0.35955193021256	0.719182236669945	NA	MIR635	miRNA
ENSG00000207562.3	0	NA	NA	NA	NA	NA	MIR34C	miRNA
ENSG00000207563.1	0.0543421849033073	-0.41206710344648	1.4106329232442	-0.29211504754816	0.7701986619307	NA	MIR23B	miRNA
ENSG00000207568.1	0.00583570049482671	-0.722693918781728	2.98613389555263	-0.242016581995223	0.808767314536235	NA	MIR203A	miRNA
ENSG00000207569.2	0.0609241155596552	-0.875134235340432	2.1332682163969	-0.410231694549191	0.68163599299483	NA	MIR433	miRNA
ENSG00000207571.1	0.00715211711740656	-0.681263496958897	2.98613685386143	-0.228142088021834	0.819535781215711	NA	MIR615	miRNA
ENSG00000207573.1	0	NA	NA	NA	NA	NA	MIR550A2	miRNA
ENSG00000207574.1	0.00169277233165846	-0.673975104204896	2.98613824464275	-0.225701239858548	0.821433793700296	NA	MIR661	miRNA
ENSG00000207575.1	0	NA	NA	NA	NA	NA	MIR649	miRNA
ENSG00000207577.1	0.0043877515596298	-0.611703074971048	2.98613711465771	-0.204847618004026	0.837691182012278	NA	MIR587	miRNA
ENSG00000207578.1	0.0625230661524346	-0.646623541983182	2.33622400241968	-0.276781482132474	0.781947901009845	NA	MIR583	miRNA
ENSG00000207579.1	0.0128571059240902	-0.698697376035196	2.98613279577498	-0.233980677960394	0.814999979099664	NA	MIR662	miRNA
ENSG00000207580.1	0.00114128089329009	-0.673975104204896	2.98613824464275	-0.225701239858548	0.821433793700296	NA	MIR526B	miRNA
ENSG00000207581.1	0.0023719181589135	-0.673975104204895	2.98613824464275	-0.225701239858547	0.821433793700296	NA	MIR199B	miRNA
ENSG00000207582.1	0.01709593037541	-0.609827701171744	2.9861340493837	-0.204219800948857	0.838181738493691	NA	MIR30B	miRNA
ENSG00000207583.1	0.00492121794894037	-0.697226443279093	2.98613002076659	-0.233488307083194	0.815382248264044	NA	MIR606	miRNA
ENSG00000207585.1	0.0395345361660016	-0.729312794130035	2.4962435465333	-0.292164118017603	0.770161144963242	NA	MIR181D	miRNA
ENSG00000207586.1	0.0284076006142355	-0.732703835940187	2.9861150751994	-0.245370261188363	0.806169753415064	NA	MIR135A2	miRNA
ENSG00000207587.1	0	NA	NA	NA	NA	NA	MIR544A	miRNA
ENSG00000207588.1	0.0147139639081334	-0.687653347899088	2.98612688467853	-0.230282695429775	0.817872106349431	NA	MIR593	miRNA
ENSG00000207589.1	0	NA	NA	NA	NA	NA	MIR508	miRNA
ENSG00000207590.1	0	NA	NA	NA	NA	NA	MIR215	miRNA
ENSG00000207594.1	0.0391222568790264	-0.817460648245414	2.98592177640165	-0.273771622118829	0.784260132980255	NA	MIR520A	miRNA
ENSG00000207595.1	0.077512552053026	-0.573266255597941	1.09523468563751	-0.523418645442423	0.600682951691029	NA	MIR181A2	miRNA
ENSG00000207597.1	0	NA	NA	NA	NA	NA	MIR490	miRNA
ENSG00000207598.1	0	NA	NA	NA	NA	NA	MIR124-3	miRNA
ENSG00000207599.1	0.107442259682695	-1.11858938115029	2.81337145398885	-0.397597473154259	0.690926923427363	NA	MIR520E	miRNA
ENSG00000207600.3	0.0239243704038717	-0.757023048681217	2.98611425999013	-0.25351442803924	0.799870713286713	NA	MIR598	miRNA
ENSG00000207604.3	0.00718477279788829	-0.742873072267325	2.98612810288743	-0.248774683024819	0.803535075562403	NA	MIR206	miRNA
ENSG00000207605.3	1.5490646195052	-0.214976357297195	0.37365130148174	-0.575339511583906	0.565061704359251	NA	MIR191	miRNA
ENSG00000207606.1	0.020440657238702	-0.795648310006727	2.98610414465048	-0.266450288223238	0.789892440110213	NA	MIR554	miRNA
ENSG00000207607.3	0.00895593288303768	-0.6426553727763	2.98613876932902	-0.215212829148159	0.829601389062276	NA	MIR200A	miRNA
ENSG00000207608.3	0.0627317392117921	-0.709767220326755	1.94871486104688	-0.364223229634251	0.715691321847292	NA	MIR127	miRNA
ENSG00000207609.3	0.0131739198707205	-0.655708413368368	2.98612530300204	-0.219585029706946	0.826194351430784	NA	MIR491	miRNA
ENSG00000207611.1	0.0176380120879306	-0.633200942281684	2.98613517280238	-0.212046979001104	0.832070383627707	NA	MIR149	miRNA
ENSG00000207612.1	0.0296577572595301	-0.796942741779224	2.6170746717374	-0.304516623230378	0.76073433021595	NA	MIR604	miRNA
ENSG00000207613.1	0.0168470136641707	-0.720136284694622	2.98610624874314	-0.241162311286723	0.809429320139993	NA	MIR181C	miRNA
ENSG00000207614.1	0.00804465142723011	-0.618623840386619	2.9861377952857	-0.207165202276753	0.835880842336264	NA	MIR193A	miRNA
ENSG00000207615.3	0	NA	NA	NA	NA	NA	MIR515-2	miRNA
ENSG00000207616.1	0	NA	NA	NA	NA	NA	MIR515-1	miRNA
ENSG00000207617.4	0	NA	NA	NA	NA	NA	MIR3074	miRNA
ENSG00000207619.1	0.00524336205675289	-0.611703073847972	2.98613711465814	-0.204847617627901	0.837691182306152	NA	MIR585	miRNA
ENSG00000207620.1	0.0111841244272207	-0.74965484956371	2.98612981790499	-0.251045632734632	0.801778828782216	NA	MIR516A2	miRNA
ENSG00000207622.1	0.00877485800739107	-0.742873072267325	2.98612810288743	-0.248774683024819	0.803535075562403	NA	MIR619	miRNA
ENSG00000207624.1	0.0304720229785789	-0.718553901590428	2.98612892758089	-0.24063056854432	0.809841455934907	NA	MIR194-1	miRNA
ENSG00000207625.1	0	NA	NA	NA	NA	NA	MIR128-2	miRNA
ENSG00000207626.1	0.0145549570068654	-0.591381663197277	2.98614338416299	-0.198041951479514	0.843012241166836	NA	MIR562	miRNA
ENSG00000207627.1	0.0212063334788733	-0.660336623963942	2.75756464204077	-0.239463697023345	0.810746043231401	NA	MIR581	miRNA
ENSG00000207628.3	0	NA	NA	NA	NA	NA	MIR651	miRNA
ENSG00000207629.1	0.027443403375473	-0.681263496958897	2.98613685386143	-0.228142088021834	0.819535781215711	NA	MIR526A1	miRNA
ENSG00000207630.1	0.00736971675423511	-0.642655372920326	2.986138769329	-0.215212829196392	0.829601389024672	NA	MIR7-3	miRNA
ENSG00000207631.1	0	NA	NA	NA	NA	NA	MIR641	miRNA
ENSG00000207632.1	0	NA	NA	NA	NA	NA	MIR588	miRNA
ENSG00000207633.3	0.0481879827403191	-0.825437535533175	2.98608230926587	-0.276428259519782	0.782219154020586	NA	MIR505	miRNA
ENSG00000207634.1	0	NA	NA	NA	NA	NA	MIR521-1	miRNA
ENSG00000207635.1	0.0512611980290536	-0.725623569116308	2.9861289925672	-0.24299806569725	0.808006895901405	NA	MIR499A	miRNA
ENSG00000207637.1	0	NA	NA	NA	NA	NA	MIR595	miRNA
ENSG00000207638.1	0.0242018331145165	-0.694303626334016	2.98612938915486	-0.232509558646593	0.816142263901151	NA	MIR99A	miRNA
ENSG00000207639.1	0.0136246783849533	-0.589265361588317	2.9861136642927	-0.197335208178652	0.843565228866191	NA	MIR193B	miRNA
ENSG00000207641.1	0	NA	NA	NA	NA	NA	MIR510	miRNA
ENSG00000207642.1	0	NA	NA	NA	NA	NA	MIR571	miRNA
ENSG00000207644.1	0	NA	NA	NA	NA	NA	MIR512-2	miRNA
ENSG00000207645.2	0.00283926343299714	-0.673975104204896	2.98613824464275	-0.225701239858548	0.821433793700296	NA	MIR512-1	miRNA
ENSG00000207646.1	0.0901742417990351	-0.692518279433397	1.73255967574008	-0.399708182713869	0.689371464506962	NA	MIR655	miRNA
ENSG00000207647.1	0.00511426669685711	-0.611703072489951	2.98613711465865	-0.20484761717309	0.837691182661504	NA	MIR153-1	miRNA
ENSG00000207649.3	0.0128445121274994	-0.749654849563711	2.98612981790499	-0.251045632734632	0.801778828782216	NA	MIR138-2	miRNA
ENSG00000207650.1	0.0283892400477435	-0.800680100251063	2.37502688331768	-0.3371246472514	0.736022938060262	NA	MIR570	miRNA
ENSG00000207651.1	0.123823743827332	-0.372731753183539	0.757528122691203	-0.492036852518911	0.622693291619185	NA	MIR28	miRNA
ENSG00000207652.1	0	NA	NA	NA	NA	NA	MIR621	miRNA
ENSG00000207653.1	0.0208619992161921	-0.663334184328458	2.98612770811498	-0.222138585207126	0.824206001485155	NA	MIR558	miRNA
ENSG00000207654.4	0.0173658954976224	-0.685767178132657	2.98611921232377	-0.229651641268199	0.818362475205668	NA	MIR128-1	miRNA
ENSG00000207656.1	0	NA	NA	NA	NA	NA	MIR489	miRNA
ENSG00000207688.2	0	NA	NA	NA	NA	NA	MIR548AA2	miRNA
ENSG00000207689.1	0.0186792555363889	-0.594592390824757	2.98613686243575	-0.199117595145909	0.842170757874614	NA	MIR548A2	miRNA
ENSG00000207691.1	0.0092771339545846	-0.691467153637667	2.9861334486738	-0.231559361134634	0.816880274721921	NA	MIR183	miRNA
ENSG00000207692.3	0	NA	NA	NA	NA	NA	MIR592	miRNA
ENSG00000207693.1	0.00964307265944294	-0.742873072267325	2.98612810288743	-0.248774683024819	0.803535075562403	NA	MIR602	miRNA
ENSG00000207695.1	0.0121560698263879	-0.718553901590429	2.98612892758089	-0.24063056854432	0.809841455934907	NA	MIR184	miRNA
ENSG00000207696.1	0.00823283712382673	-0.750089771546106	2.9861097253588	-0.251192970297158	0.801664919257252	NA	MIR659	miRNA
ENSG00000207697.1	0.111896839789151	-0.809803516106803	1.17960796856361	-0.686502242853521	0.492396450471371	NA	MIR573	miRNA
ENSG00000207698.1	0.0157690886250575	-0.657232178605337	2.9861359930962	-0.220094523533029	0.82579753983098	NA	MIR32	miRNA
ENSG00000207699.1	0.0453507210805534	-0.741275452978092	2.98612177550091	-0.248240195379757	0.803948568021599	NA	MIR518A2	miRNA
ENSG00000207701.1	0.0111777876797218	-0.741275452978092	2.98612177550091	-0.248240195379757	0.803948568021599	NA	MIR597	miRNA
ENSG00000207702.1	0.0234318881829177	-0.606087542847725	2.98608117504817	-0.20297088636177	0.839157787870209	NA	MIR211	miRNA
ENSG00000207703.1	0.0323972619297918	-0.688199060276884	2.9861217002854	-0.23046584478158	0.817729801092936	NA	MIR7-2	miRNA
ENSG00000207704.2	0.010110460056586	-0.722693918781727	2.98613389555263	-0.242016581995223	0.808767314536235	NA	MIR548AA1	miRNA
ENSG00000207705.2	0.0106942223509024	-0.74965484956371	2.98612981790499	-0.251045632734632	0.801778828782216	NA	MIR129-1	miRNA
ENSG00000207706.1	0	NA	NA	NA	NA	NA	MIR518F	miRNA
ENSG00000207708.1	0.0138414344171237	-0.730214409041588	2.98613157822723	-0.244535242306735	0.806816310848708	NA	MIR141	miRNA
ENSG00000207711.1	0	NA	NA	NA	NA	NA	MIR525	miRNA
ENSG00000207712.1	0.0745738719489505	-0.667622295031127	2.07497232535564	-0.321749975589048	0.747642114263855	NA	MIR627	miRNA
ENSG00000207713.3	0.0396281805626679	-0.536664187318519	2.98606620695134	-0.1797228025518	0.85737019107549	NA	MIR200C	miRNA
ENSG00000207714.3	0.20645284235064	-0.553825441766871	0.6999933408205	-0.791186729173312	0.428835034457441	NA	MIR584	miRNA
ENSG00000207716.1	0.0384106923862951	-0.544869214431134	2.79937684454556	-0.194639466098601	0.84567520441435	NA	MIR572	miRNA
ENSG00000207717.1	0.0130532101124351	-0.633200942281684	2.98613517280238	-0.212046979001104	0.832070383627707	NA	MIR551B	miRNA
ENSG00000207719.1	0.00728820512631631	-0.681263496958897	2.98613685386143	-0.228142088021834	0.819535781215711	NA	MIR623	miRNA
ENSG00000207721.1	0.00346769354433022	-0.709212128718519	2.98612717378876	-0.237502319038435	0.812267120332974	NA	MIR186	miRNA
ENSG00000207722.1	0	NA	NA	NA	NA	NA	MIR520B	miRNA
ENSG00000207725.3	0.239006404310951	-0.192350327387836	0.702533388995619	-0.273795282047492	0.784241949512767	NA	MIR222	miRNA
ENSG00000207726.3	0.0469078545260111	-0.749462531219162	2.21039251450957	-0.339063096847959	0.734562197920866	NA	MIR455	miRNA
ENSG00000207728.1	0	NA	NA	NA	NA	NA	MIR449B	miRNA
ENSG00000207729.3	0	NA	NA	NA	NA	NA	MIR556	miRNA
ENSG00000207730.3	0.0215720887763762	-0.763604382451951	2.98611712731458	-0.255718161711447	0.798168470317773	NA	MIR200B	miRNA
ENSG00000207731.1	0.0168187543371548	-0.611703075461754	2.98613711465752	-0.204847618168367	0.837691181883875	NA	MIR506	miRNA
ENSG00000207732.1	0	NA	NA	NA	NA	NA	MIR218-1	miRNA
ENSG00000207734.1	0	NA	NA	NA	NA	NA	MIR517A	miRNA
ENSG00000207735.1	0	NA	NA	NA	NA	NA	MIR520D	miRNA
ENSG00000207736.1	0.0191793735150809	-0.763604382451952	2.98611712731458	-0.255718161711448	0.798168470317773	NA	MIR657	miRNA
ENSG00000207737.1	0.0262069998574441	-0.634469552396354	2.66461238407407	-0.238109511232654	0.811796157972454	NA	MIR181B2	miRNA
ENSG00000207738.1	0	NA	NA	NA	NA	NA	MIR520C	miRNA
ENSG00000207739.1	0.0368133414606504	-0.572901371712563	2.98610636090987	-0.1918556482824	0.847855279519432	NA	MIR218-2	miRNA
ENSG00000207741.1	0.233075573341721	-0.709021357122108	0.49314232216112	-1.4377621332822	0.150501556882807	NA	MIR590	miRNA
ENSG00000207742.3	0.0385437813555118	-0.525723655128154	2.98604244770722	-0.176060342186971	0.860246536540988	NA	MIR487A	miRNA
ENSG00000207743.3	0.00355780684254815	-0.742873072267325	2.98612810288743	-0.248774683024819	0.803535075562403	NA	MIR495	miRNA
ENSG00000207744.1	0.0791245034213428	-0.713231727551318	1.43330144744565	-0.497614600768317	0.618755710624584	NA	MIR10B	miRNA
ENSG00000207746.1	0.0108171522956739	-0.750814654698434	2.98610938072005	-0.251435750996297	0.801477229991373	NA	MIR575	miRNA
ENSG00000207749.4	0.0316689234811373	-0.683982408416581	2.98611652843843	-0.2290541584371	0.818826822525232	NA	MIR299	miRNA
ENSG00000207750.1	0.0244977879131911	-0.725421480040119	2.98607219207772	-0.242935010735748	0.808055743197644	NA	MIR553	miRNA
ENSG00000207751.3	0.114741620141392	-0.629566270566497	1.39007567277301	-0.452900718210973	0.650620233751414	NA	KB-1440D3.16	lncRNA
ENSG00000207752.1	0.108613055336506	-0.700928496391181	0.93494758522446	-0.749698172890519	0.453436508209062	NA	MIR199A1	miRNA
ENSG00000207754.3	0.140578594926712	-0.552804718717215	2.98612990732046	-0.185124135879696	0.853131671096223	NA	MIR487B	miRNA
ENSG00000207755.3	0	NA	NA	NA	NA	NA	MIR450A2	miRNA
ENSG00000207756.1	0.00347553327754178	-0.642655372708004	2.98613876932903	-0.215212829125287	0.829601389080107	NA	MIR580	miRNA
ENSG00000207757.1	0.729097622710335	-0.192444418204399	0.36807186983952	-0.522844677829645	0.601082345628062	NA	MIR93	miRNA
ENSG00000207758.1	0.0410412474208576	-0.693328300727981	1.89464505213885	-0.365940997732155	0.714409103198773	NA	MIR532	miRNA
ENSG00000207759.1	0.009715721561463	-0.779593386673141	2.98611349882512	-0.261072925386081	0.794036270225451	NA	MIR181A1	miRNA
ENSG00000207761.3	0.0135989687501181	-0.625912253977609	2.98613641026982	-0.209606048747469	0.833975158298995	NA	MIR329-1	miRNA
ENSG00000207762.1	0.0152625442288761	-0.732703835509404	2.98611507519956	-0.245370261044089	0.806169753526765	NA	MIR329-2	miRNA
ENSG00000207763.1	0.0162471153850294	-0.568523773947722	2.98607662974226	-0.190391555355628	0.849002314498492	NA	MIR617	miRNA
ENSG00000207766.1	0	NA	NA	NA	NA	NA	MIR626	miRNA
ENSG00000207767.3	0.00287137266306076	-0.673975104204896	2.98613824464275	-0.225701239858548	0.821433793700296	NA	MIR516A1	miRNA
ENSG00000207768.3	0.00951631385493332	-0.681072288223934	2.98612418699674	-0.228079023367382	0.819584807270917	NA	MIR188	miRNA
ENSG00000207769.1	0	NA	NA	NA	NA	NA	MIR586	miRNA
ENSG00000207771.1	0.00230500026898124	-0.673975104204896	2.98613824464275	-0.225701239858548	0.821433793700296	NA	MIR550A1	miRNA
ENSG00000207773.1	0	NA	NA	NA	NA	NA	MIR642A	miRNA
ENSG00000207775.1	0	NA	NA	NA	NA	NA	MIR548A1	miRNA
ENSG00000207776.1	0.0486702784739585	-0.590953526030715	2.20045653511845	-0.268559508719814	0.788268675176149	NA	MIR551A	miRNA
ENSG00000207778.3	0.0162421264496286	-0.681072289824949	2.98612418699614	-0.228079023903579	0.819584806854078	NA	MIR3591	miRNA
ENSG00000207779.1	0.00331377691276322	-0.673975104204896	2.98613824464275	-0.225701239858548	0.821433793700296	NA	MIR15B	miRNA
ENSG00000207780.1	0.0300775585704033	-0.646921725432574	2.98612408338992	-0.216642613423543	0.828486873594678	NA	MIR648	miRNA
ENSG00000207781.1	0.0315198423840576	-0.719750615553314	2.5917886142095	-0.277704212298517	0.781239426795525	NA	MIR625	miRNA
ENSG00000207782.3	0.349988700166648	0.0107731285045955	0.679312741169005	0.0158588641897933	0.987346987492961	NA	MIR150	miRNA
ENSG00000207784.3	0.0212996391786352	-0.676033649376427	2.98612251224795	-0.226391799600851	0.820896705351744	NA	MIR542	miRNA
ENSG00000207785.1	0.0330341588503304	-0.539021452243919	2.98613552839848	-0.180508033583126	0.856753748099174	NA	MIR500A	miRNA
ENSG00000207788.1	0.026421562351211	-0.691796999974952	2.9861165111062	-0.23167113453275	0.816793452775727	NA	MIR519C	miRNA
ENSG00000207789.1	0.0417024304191006	-0.624401840960886	2.986123534993	-0.209101141879702	0.834369283317679	NA	MIR26A2	miRNA
ENSG00000207797.1	0.0256122963236223	-0.669086876372971	2.98609063898419	-0.224067838945633	0.822704517049493	NA	MIR187	miRNA
ENSG00000207798.1	0.0702324199525912	-0.550878519893181	1.36371738591506	-0.403953579812682	0.686246854900268	NA	MIR216A	miRNA
ENSG00000207799.1	0	NA	NA	NA	NA	NA	MIR520G	miRNA
ENSG00000207800.3	0	NA	NA	NA	NA	NA	MIR504	miRNA
ENSG00000207802.1	0.0358523235100453	-0.595010036316329	2.09436061143874	-0.284101044044933	0.776332946886809	NA	MIR646	miRNA
ENSG00000207803.1	0	NA	NA	NA	NA	NA	MIR518A1	miRNA
ENSG00000207804.1	0	NA	NA	NA	NA	NA	MIR599	miRNA
ENSG00000207805.3	0.00632484345925563	-0.580802754952725	2.98613520964336	-0.194499818051471	0.845784538180896	NA	MIR483	miRNA
ENSG00000207807.1	0	NA	NA	NA	NA	NA	MIR95	miRNA
ENSG00000207808.1	0	NA	NA	NA	NA	NA	MIR27A	miRNA
ENSG00000207810.1	0.0120544682776046	-0.681263496958897	2.98613685386143	-0.228142088021834	0.819535781215711	NA	MIR519E	miRNA
ENSG00000207811.3	0	NA	NA	NA	NA	NA	MIR34B	miRNA
ENSG00000207813.1	0	NA	NA	NA	NA	NA	MIR605	miRNA
ENSG00000207814.1	0.00498775280345689	-0.681263496958897	2.98613685386143	-0.228142088021834	0.819535781215711	NA	MIR147A	miRNA
ENSG00000207815.1	0.0137262163368479	-0.800095410416598	2.98610204148214	-0.267939741945146	0.788745702102723	NA	MIR563	miRNA
ENSG00000207816.1	0.0507877430641161	-0.614246311215284	2.67001477622662	-0.230053525053282	0.818050177945561	NA	MIR124-2	miRNA
ENSG00000207818.1	0	NA	NA	NA	NA	NA	MIR105-2	miRNA
ENSG00000207820.1	0	NA	NA	NA	NA	NA	MIR545	miRNA
ENSG00000207821.1	0.00870378118643647	-0.758527305296342	2.98610532171277	-0.254018938910456	0.799480926744873	NA	MIR640	miRNA
ENSG00000207825.1	0	NA	NA	NA	NA	NA	MIR519B	miRNA
ENSG00000207826.1	0.00558889383986091	-0.722693918781727	2.98613389555263	-0.242016581995223	0.808767314536235	NA	MIR596	miRNA
ENSG00000207827.1	0	NA	NA	NA	NA	NA	MIR30A	miRNA
ENSG00000207837.1	0.0557542901064631	-0.573356380818821	2.37253762813364	-0.241663767107396	0.80904070712869	NA	MIR517B	miRNA
ENSG00000207838.1	0	NA	NA	NA	NA	NA	MIR517C	miRNA
ENSG00000207839.1	0.00273876174014143	-0.742873072267325	2.98612810288743	-0.248774683024819	0.803535075562403	NA	MIR33B	miRNA
ENSG00000207861.1	0	NA	NA	NA	NA	NA	MIR520H	miRNA
ENSG00000207862.1	0.0308834057293068	-0.663868279513823	2.89850435848005	-0.229038220201935	0.818839210156777	NA	MIR518B	miRNA
ENSG00000207863.1	0	NA	NA	NA	NA	NA	MIR125B2	miRNA
ENSG00000207864.3	0.0142330647591191	-0.720136281174337	2.98610624874475	-0.241162310107705	0.809429321053751	NA	MIR27B	miRNA
ENSG00000207866.1	0	NA	NA	NA	NA	NA	MIR514A2	miRNA
ENSG00000207867.1	0	NA	NA	NA	NA	NA	MIR514A3	miRNA
ENSG00000207868.1	0.00693710966224242	-0.742873072267325	2.98612810288743	-0.248774683024819	0.803535075562403	NA	MIR514A1	miRNA
ENSG00000207869.1	0	NA	NA	NA	NA	NA	MIR498	miRNA
ENSG00000207870.1	0.351410142291761	-0.588172752520011	0.60204505789762	-0.976958027982072	0.328589931885549	NA	MIR221	miRNA
ENSG00000207871.2	0	NA	NA	NA	NA	NA	MIR513B	miRNA
ENSG00000207873.1	0	NA	NA	NA	NA	NA	MIR513A1	miRNA
ENSG00000207874.1	0.0535134795256223	-0.570451152751965	2.98613552303062	-0.191033242916254	0.848499548655527	NA	MIR610	miRNA
ENSG00000207923.1	0.0113716328099842	-0.699208683510389	2.98611566281506	-0.234153248722869	0.814866008235578	NA	MIR559	miRNA
ENSG00000207924.3	0.0258348365582853	-0.777966363425513	2.98610237054813	-0.260529033129802	0.794455723119714	NA	MIR196A2	miRNA
ENSG00000207925.1	0.0145364241684585	-0.657232178605338	2.9861359930962	-0.22009452353303	0.82579753983098	NA	MIR516B2	miRNA
ENSG00000207926.1	0.00336157804934649	-0.673975104204896	2.98613824464275	-0.225701239858548	0.821433793700296	NA	MIR135A1	miRNA
ENSG00000207927.1	0.00114128089329009	-0.673975104204896	2.98613824464275	-0.225701239858548	0.821433793700296	NA	MIR302A	miRNA
ENSG00000207930.1	0	NA	NA	NA	NA	NA	MIR603	miRNA
ENSG00000207931.1	0.00562274844265012	-0.673975104217151	2.98613824464275	-0.225701239862652	0.821433793697104	NA	MIR577	miRNA
ENSG00000207932.1	0.0136566982483959	-0.720136277998855	2.98610624874621	-0.241162309044168	0.80942932187801	NA	MIR33A	miRNA
ENSG00000207933.3	0.0173684613854969	-0.646921725433775	2.98612408338994	-0.216642613423944	0.828486873594366	NA	MIR9-1	miRNA
ENSG00000207934.1	0	NA	NA	NA	NA	NA	MIR654	miRNA
ENSG00000207935.3	0.00991613890068116	-0.711972621402166	2.98612611409282	-0.23842684273851	0.811550050143601	NA	MIR204	miRNA
ENSG00000207938.1	0.00114128089329009	-0.673975104204896	2.98613824464275	-0.225701239858548	0.821433793700296	NA	MIR511	miRNA
ENSG00000207940.1	0.00558889383986091	-0.722693918781727	2.98613389555263	-0.242016581995223	0.808767314536235	NA	MIR567	miRNA
ENSG00000207941.1	0	NA	NA	NA	NA	NA	MIR552	miRNA
ENSG00000207942.2	0.0792213162541283	-0.553010093342632	1.76188467978499	-0.313874171043997	0.753616608280731	NA	MIR136	miRNA
ENSG00000207943.1	0	NA	NA	NA	NA	NA	MIR634	miRNA
ENSG00000207944.1	0.146304213560142	-0.0797236410233073	0.806107138098279	-0.0988995596930038	0.921218018507499	NA	MIR574	miRNA
ENSG00000207946.3	0	NA	NA	NA	NA	NA	MIR516B1	miRNA
ENSG00000207947.3	0.0128122300490066	-0.681072288216728	2.98612418699674	-0.228079023364969	0.819584807272793	NA	MIR152	miRNA
ENSG00000207948.3	0.00719230461611142	-0.642655372749668	2.98613876932903	-0.21521282913924	0.829601389069229	NA	MIR328	miRNA
ENSG00000207951.1	0.109773613501892	-0.608920643907433	2.98613320140177	-0.20391610247714	0.838419061502371	NA	MIR561	miRNA
ENSG00000207952.1	0.00541570512834315	-0.661608012045355	2.98613956511992	-0.221559641676957	0.824656702897063	NA	MIR624	miRNA
ENSG00000207954.1	0.00311067834944982	-0.774270154831994	2.98611605990082	-0.25929004074199	0.795411463054989	NA	MIR138-1	miRNA
ENSG00000207955.5	0.0903239695669604	-0.733786991390635	1.51584863434658	-0.484076691276593	0.628331442681863	NA	RP11-339B21.12	lncRNA
ENSG00000207956.1	0.0167666815195827	-0.758481977992963	2.98609910439639	-0.254004288362788	0.799492245096155	NA	MIR579	miRNA
ENSG00000207957.1	0	NA	NA	NA	NA	NA	MIR105-1	miRNA
ENSG00000207959.1	0	NA	NA	NA	NA	NA	MIR656	miRNA
ENSG00000207960.1	0	NA	NA	NA	NA	NA	MIR153-2	miRNA
ENSG00000207961.3	0.00959320539529754	-0.649943637942663	2.98613730698161	-0.217653634487299	0.82769899185166	NA	MIR496	miRNA
ENSG00000207962.1	0.0794574431420406	-0.761105561696363	1.53900546010303	-0.494543769614312	0.620922202758267	NA	MIR30C1	miRNA
ENSG00000207963.1	0.0262144619845345	-0.753803074168384	2.98606941793216	-0.252439902984704	0.800701060474936	NA	MIR569	miRNA
ENSG00000207965.1	0.0252200298496441	-0.809114123090823	2.41547598861697	-0.334970882303864	0.737647051148403	NA	MIR629	miRNA
ENSG00000207967.1	0.0236854135035984	-0.722491283401378	2.98610563092155	-0.241951013359969	0.808818121225711	NA	MIR620	miRNA
ENSG00000207969.1	0	NA	NA	NA	NA	NA	MIR507	miRNA
ENSG00000207970.3	0.198265173031475	-0.525714913484483	0.701172395165438	-0.749765559952547	0.453395914514306	NA	MIR660	miRNA
ENSG00000207971.1	0.0148575732587127	-0.657232178605338	2.9861359930962	-0.22009452353303	0.82579753983098	NA	MIR125B1	miRNA
ENSG00000207972.1	0.00972757871637925	-0.734554538235932	2.98612758858547	-0.245988999614008	0.80569074795336	NA	MIR638	miRNA
ENSG00000207973.1	0.00163952417533901	-0.742368712751269	2.98612829767852	-0.248605765977437	0.803665747904276	NA	MIR589	miRNA
ENSG00000207974.1	0.0258110050109521	-0.586243263676828	2.67309593677247	-0.219312466721514	0.826406651245181	NA	MIR557	miRNA
ENSG00000207975.1	0.00839811753418383	-0.61170307669158	2.98613711465705	-0.204847618580245	0.837691181562068	NA	MIR181B1	miRNA
ENSG00000207976.1	0.021126126702271	-0.614635338675241	2.98612698975911	-0.205830274728143	0.836923491698902	NA	MIR607	miRNA
ENSG00000207978.1	0.027443403375473	-0.681263496958897	2.98613685386143	-0.228142088021834	0.819535781215711	NA	MIR154	miRNA
ENSG00000207979.1	0	NA	NA	NA	NA	NA	MIR527	miRNA
ENSG00000207980.1	0	NA	NA	NA	NA	NA	MIR23A	miRNA
ENSG00000207981.1	0.0106331548979537	-0.749654849563711	2.98612981790499	-0.251045632734632	0.801778828782216	NA	MIR519D	miRNA
ENSG00000207982.1	0.0086141465497572	-0.843817216129769	2.98608354370916	-0.282583257895599	0.777496315721811	NA	MIR548B	miRNA
ENSG00000207983.1	0.0847061702359339	-0.377669139580554	1.6372687810528	-0.230670213682144	0.817571015545347	NA	MIR613	miRNA
ENSG00000207984.1	0.00266767933975452	-0.673975104204895	2.98613824464275	-0.225701239858547	0.821433793700296	NA	MIR513A2	miRNA
ENSG00000207987.1	0.0257981403783487	-0.79002479745677	2.98609106822738	-0.264568219590754	0.791342105025117	NA	MIR518E	miRNA
ENSG00000207988.1	0.00558889383986091	-0.722693918781727	2.98613389555263	-0.242016581995223	0.808767314536235	NA	MIR576	miRNA
ENSG00000207989.3	0	NA	NA	NA	NA	NA	MIR493	miRNA
ENSG00000207990.3	0.0245043000688644	-0.662284602003647	2.98609741858633	-0.221789348827469	0.824477871384256	NA	MIR182	miRNA
ENSG00000207991.1	0.0294185240914569	-0.57708348348383	2.92606516137339	-0.197221678827196	0.84365406652638	NA	MIR601	miRNA
ENSG00000207992.1	0	NA	NA	NA	NA	NA	MIR519A1	miRNA
ENSG00000207993.3	0.0181598448805487	-0.681072289980426	2.98612418699608	-0.22807902395565	0.819584806813598	NA	MIR134	miRNA
ENSG00000207994.1	0.0112240020371971	-0.587383762158309	2.98613783638696	-0.196703499416827	0.844059571459985	NA	MIR100	miRNA
ENSG00000207995.1	0.0162831161907633	-0.767866125486214	2.98612161103563	-0.257144961092159	0.797066870243637	NA	MIR325	miRNA
ENSG00000207996.1	0.0146019709623444	-0.68107228966061	2.9861241869962	-0.22807902384854	0.819584806896865	NA	MIR301A	miRNA
ENSG00000207997.1	0.0157500602472751	-0.657232178605338	2.9861359930962	-0.22009452353303	0.82579753983098	NA	MIR644A	miRNA
ENSG00000208000.1	0	NA	NA	NA	NA	NA	MIR509-1	miRNA
ENSG00000208001.1	0.00389660305608941	-0.742873072267325	2.98612810288743	-0.248774683024819	0.803535075562403	NA	MIR431	miRNA
ENSG00000208002.1	0.00544844849558613	-0.611703073899092	2.98613711465812	-0.204847617645021	0.837691182292775	NA	MIR643	miRNA
ENSG00000208003.1	0.0285351842880591	-0.608920643907433	2.98613320140177	-0.20391610247714	0.838419061502371	NA	MIR549A	miRNA
ENSG00000208004.2	0	NA	NA	NA	NA	NA	MIR323B	miRNA
ENSG00000208005.1	0	NA	NA	NA	NA	NA	MIR503	miRNA
ENSG00000208006.1	0.272988867045137	-0.550621874580565	0.553710024119026	-0.994422803626547	0.320017070846666	NA	MIR16-1	miRNA
ENSG00000208008.1	0.0212069617126575	-0.689458050158081	2.98610319146919	-0.230888889616324	0.817401122358649	NA	MIR125A	miRNA
ENSG00000208009.1	1.96783005910436	0.239899201746292	0.297443722182813	0.806536443216125	0.419933603700361	0.63239974228034	MIR130A	miRNA
ENSG00000208012.1	0.0121372286454491	-0.650249273174897	2.98612185466988	-0.217757112677099	0.827618361778503	NA	MIRLET7F2	miRNA
ENSG00000208013.3	0.0963359182490517	-0.822892110428755	1.73089699075707	-0.475413681358839	0.634492144767008	NA	MIR652	miRNA
ENSG00000208014.1	0	NA	NA	NA	NA	NA	MIR653	miRNA
ENSG00000208015.1	0.00715211711740656	-0.681263496958897	2.98613685386143	-0.228142088021834	0.819535781215711	NA	MIR362	miRNA
ENSG00000208017.3	0.939457117778642	-0.428252748817553	0.342977051382233	-1.24863382868227	0.211799033430087	NA	MIR140	miRNA
ENSG00000208018.1	0.00815246777936411	-0.743359543871116	2.98610877954336	-0.248939204413307	0.8034078089317	NA	MIR645	miRNA
ENSG00000208022.1	0.00931706792168229	-0.722693918781727	2.98613389555263	-0.242016581995223	0.808767314536235	NA	MIR618	miRNA
ENSG00000208023.3	0.0151350582022479	-0.603713275829443	2.98612583405884	-0.202172751376943	0.839781674511997	NA	MIR185	miRNA
ENSG00000208024.1	0	NA	NA	NA	NA	NA	MIR199A2	miRNA
ENSG00000208025.1	0.0494584704027953	-0.575155034214809	2.42911093767354	-0.23677594353334	0.812830615213652	NA	MIR591	miRNA
ENSG00000208027.4	0	NA	NA	NA	NA	NA	MIR485	miRNA
ENSG00000208028.1	0.0482314675841018	-0.806039398560453	1.86407968736094	-0.432406084367348	0.665446296769299	NA	MIR616	miRNA
ENSG00000208032.1	0.0760914723361312	-0.674167604644872	1.55991791813045	-0.432181460837925	0.665609532521926	NA	MIR548A3	miRNA
ENSG00000208033.1	0.0201225012582671	-0.705669912234731	2.98611917285327	-0.236316727962487	0.813186907458886	NA	MIR609	miRNA
ENSG00000208036.1	0.0380171830001642	-0.646695695924675	2.07731097000159	-0.311313859727116	0.755562031897029	NA	MIR106B	miRNA
ENSG00000208037.1	0.121511783306506	-0.17241959313363	0.849690140930747	-0.202920552832073	0.839197129632725	NA	MIR320A	miRNA
ENSG00000208308.1	0.184022110440817	-0.251179411786776	0.824452982783012	-0.304661899504442	0.760623670640003	NA	SNORA40B	snoRNA
ENSG00000208772.1	1.4870265597676	-0.0803997166443203	0.49292522201133	-0.163107329578831	0.870433928912923	NA	SNORD94	snoRNA
ENSG00000208797.1	0	NA	NA	NA	NA	NA	SNORD73A	snoRNA
ENSG00000208839.1	0.0234396384188434	-0.633200942281685	2.98613517280238	-0.212046979001104	0.832070383627707	NA	SNORA35	snoRNA
[truncated: 5,133,419 more chars]
